# Time series analysis of routine immunisation coverage during the COVID-19 pandemic in 2021 shows continued global decline and increases in Zero Dose children

**DOI:** 10.1101/2023.02.06.23285411

**Authors:** Beth Evans, Olivia Keiser, Laurent Kaiser, Thibaut Jombart

## Abstract

Whilst it is now widely recognised that routine immunisation (RI) was disrupted by the COVID-19 pandemic in 2020 compared to previous immunisation performance, the extent of continued interruptions in 2021 and/or rebounds to previous trends remains unclear, with sporadic surveys reporting signs of immunisation system recovery at the end of 2020.

We modelled country-specific RI trends using validated estimates of national coverage from the World Health Organisation and United Nation Children’s Fund for over 160 countries, to project expected diphtheria, tetanus, and pertussis-containing vaccine first-dose (DTP1), third-dose (DTP3) and measles-containing vaccine first-dose (MCV1) coverage for 2021 based on pre-pandemic trends (from 2000-2019).

We estimated a 3·6% (95%CI: [2·6%; 4·6%]) decline in global DTP3 coverage in 2021 compared to 2000-2019 trends, from an expected 90·1% to a reported 86·5% across 164 reporting countries, and similar results for DTP1 (2·8% decline; 95%CI: [2·0%; 3·6%]), and for MCV1 (3·8% decline; 95%CI: [4·8%; 2·7%]). 86·5% global coverage in 2021 represents a further decrease from that reported in 2020 and 2019, and translates to a 16-year setback in RI coverage, i.e., 2005 levels. Hypothesised and early signals of rebounds to pre-pandemic coverage were not seen in most countries. The Americas, Africa, and Asia were the most impacted regions, with low- and middle-income countries the most affected income groups.

The number of Zero Dose children also continued to increase in 2021. DTP1 coverage declined worldwide from an expected 93·7% to a reported 90·9% (2·8% decline; 95%CI: [2·0%; 3·6%]) which translates into an additional 3.4 million Zero Dose children on top of an expected 11.0 million (30.9% increase) at the global level.

We hope this work will provide an objective baseline to inform future interventions and prioritisation aiming to facilitate rebounds in coverage to previous levels and catch-up of growing populations of under- and un-immunised children.

## Supplementary tables for "Time series analysis of routine immunisation coverage during the COVID-19 pandemic in 2021 shows continued global decline and increases in Zero Dose children"

### Sheet: DTP1
Country	ISO code	UN region	Income group	ARIMA method	ARIMA modelled expected 2020 coverage (mean)	ARIMA modelled expected 2020 coverage (min 95% CI)	ARIMA modelled expected 2020 coverage (max 95% CI)	ARIMA coverage 95% CI 2020	WUENIC-reported 2020 coverage within ARIMA-predicted 95% CI	WUENIC reported 2020 coverage	Delta 2020 (expected - reported, mean)	Delta 2020 (expected - reported, min 95% CI)	Delta 2020 (expected - reported, max 95% CI)	Surviving infants 2020	Expected missed children 2020	Additional missed immunisations 2020 (mean)	Total missed immunisations 2020	Proportion missed immunisations associated with 2020 coverage declines	ARIMA modelled expected 2021 coverage (mean)	ARIMA modelled expected 2021 coverage (min 95% CI)	ARIMA modelled expected 2021 coverage (max 95% CI)	ARIMA coverage 95% CI 2021	WUENIC-reported 2021 coverage within ARIMA-predicted 95% CI	WUENIC reported 2021 coverage	Delta 2021 (expected - reported, mean)	Delta 2021 (expected - reported, min 95% CI)	Delta 2021 (expected - reported, max 95% CI)	Surviving infants 2021	Expected missed children 2021	Additional missed immunisations 2021 (mean)	Total missed immunisations 2021	Proportion missed immunisations associated with 2021 coverage declines	Total missed immunisations (2020 + 2021)	Additional missed immunisations (2020 + 2021)	Proportion missed immunisations associated with 2020 + 2021 coverage declines	Country removed from analysis
Afghanistan	AFG	Asia	LIC	ARIMA(0,1,0)	0.75	0.668	0.832	0.165	TRUE	0.78	0.03	0.112	-0.052	1387559	346890	-41626	305263	-0.136	0.75	0.634	0.866	0.233	TRUE	0.74	-0.01	0.106	-0.126	1387559	346890	13875	360765	0.038	666028	-27751	-0.042	FALSE
Angola	AGO	Africa	LMIC	ARIMA(0,1,0)	0.67	0.557	0.783	0.226	TRUE	0.61	-0.06	0.053	-0.173	1286766	424633	77205	501839	0.154	0.67	0.511	0.829	0.319	TRUE	0.57	-0.1	0.059	-0.259	1286766	424633	128676	553309	0.233	1055148	205881	0.195	FALSE
Albania	ALB	Europe	UMIC	ARIMA(0,1,1) with drift	0.99	0.983	0.99	0.007	TRUE	0.99	0	0.007	0	29062	291	0	291	0	0.99	0.984	0.99	0.006	FALSE	0.98	-0.01	-0.004	-0.01	29062	291	290	581	0.499	872	290	0.333	FALSE
Andorra	AND	Europe	HIC	ARIMA(0,0,0) with non-zero mean	0.984	0.96	0.99	0.03	TRUE	0.99	0.006	0.03	0	564	9	-3	6	-0.5	0.984	0.96	0.99	0.03	TRUE	0.99	0.006	0.03	0	564	9	-3	6	-0.5	12	-6	-0.5	FALSE
United Arab Emirates	ARE	Asia	HIC	ARIMA(0,1,0)	0.99	0.97	0.99	0.02	FALSE	0.9	-0.09	-0.07	-0.09	96086	961	8647	9609	0.9	0.99	0.962	0.99	0.028	FALSE	0.96	-0.03	-0.002	-0.03	96086	961	2882	3843	0.75	13452	11529	0.857	FALSE
Argentina	ARG	Americas	UMIC	ARIMA(0,1,0)	0.87	0.821	0.919	0.098	FALSE	0.79	-0.08	-0.031	-0.129	624312	81161	49944	131106	0.381	0.87	0.801	0.939	0.139	TRUE	0.82	-0.05	0.019	-0.119	624312	81161	31215	112376	0.278	243482	81159	0.333	FALSE
Armenia	ARM	Asia	UMIC	ARIMA(3,0,0) with non-zero mean	0.961	0.951	0.971	0.02	TRUE	0.96	-0.001	0.009	-0.011	33426	1307	29	1337	0.022	0.967	0.954	0.98	0.025	TRUE	0.96	-0.007	0.006	-0.02	33426	1105	231	1337	0.173	2674	260	0.097	FALSE
Antigua and Barbuda	ATG	Americas	HIC	ARIMA(0,0,0) with non-zero mean	0.986	0.97	0.99	0.02	TRUE	0.98	-0.006	0.01	-0.01	1124	16	6	22	0.273	0.986	0.97	0.99	0.02	FALSE	0.93	-0.056	-0.04	-0.06	1124	16	62	79	0.785	101	68	0.673	FALSE
Australia	AUS	Oceania	HIC	ARIMA(1,0,0) with non-zero mean	0.975	0.944	0.99	0.046	TRUE	0.98	0.005	0.036	-0.01	297762	7531	-1575	5955	-0.264	0.971	0.933	0.99	0.057	TRUE	0.98	0.009	0.047	-0.01	297762	8616	-2660	5955	-0.447	11910	-4235	-0.356	FALSE
Austria	AUT	Europe	HIC	ARIMA(0,0,0) with non-zero mean	0.954	0.883	0.99	0.107	TRUE	0.95	-0.004	0.067	-0.04	84439	3884	337	4222	0.08	0.954	0.883	0.99	0.107	TRUE	0.95	-0.004	0.067	-0.04	84439	3884	337	4222	0.08	8444	674	0.08	FALSE
Azerbaijan	AZE	Asia	UMIC	ARIMA(0,1,0) with drift	0.967	0.931	0.99	0.059	FALSE	0.85	-0.117	-0.081	-0.14	125236	4153	14632	18785	0.779	0.974	0.923	0.99	0.067	FALSE	0.92	-0.054	-0.003	-0.07	125236	3296	6723	10019	0.671	28804	21355	0.741	FALSE
Burundi	BDI	Africa	LIC	ARIMA(1,0,0) with non-zero mean	0.968	0.937	0.99	0.053	TRUE	0.98	0.012	0.043	-0.01	423658	13588	-5114	8473	-0.604	0.966	0.923	0.99	0.067	TRUE	0.96	-0.006	0.037	-0.03	423658	14406	2540	16946	0.15	25419	-2574	-0.101	FALSE
Belgium	BEL	Europe	HIC	ARIMA(0,1,1)	0.972	0.965	0.979	0.014	FALSE	0.98	0.008	0.015	0.001	116101	3243	-921	2322	-0.397	0.972	0.958	0.986	0.028	TRUE	0.98	0.008	0.022	-0.006	116101	3243	-921	2322	-0.397	4644	-1842	-0.397	FALSE
Benin	BEN	Africa	LMIC	ARIMA(1,0,0) with non-zero mean	0.849	0.804	0.895	0.091	TRUE	0.83	-0.019	0.026	-0.065	454920	68630	8706	77336	0.113	0.855	0.801	0.909	0.108	TRUE	0.84	-0.015	0.039	-0.069	454920	65968	6819	72787	0.094	150123	15525	0.103	FALSE
Burkina Faso	BFA	Africa	LIC	ARIMA(1,0,0) with non-zero mean	0.945	0.907	0.982	0.075	TRUE	0.95	0.005	0.043	-0.032	754125	41707	-4000	37706	-0.106	0.942	0.898	0.985	0.087	TRUE	0.95	0.008	0.052	-0.035	754125	44087	-6381	37706	-0.169	75412	-10381	-0.138	FALSE
Bangladesh	BGD	Asia	LMIC	ARIMA(0,1,1) with drift	0.99	0.967	0.99	0.023	TRUE	0.99	0	0.023	0	2957723	29577	0	29577	0	0.99	0.967	0.99	0.023	TRUE	0.99	0	0.023	0	2957723	29577	0	29577	0	59154	0	0	FALSE
Bulgaria	BGR	Europe	UMIC	ARIMA(0,0,0) with non-zero mean	0.954	0.921	0.987	0.065	TRUE	0.94	-0.014	0.019	-0.047	57855	2661	809	3471	0.233	0.954	0.921	0.987	0.065	FALSE	0.92	-0.034	-0.001	-0.067	57855	2661	1967	4628	0.425	8099	2776	0.343	FALSE
Bahrain	BHR	Asia	HIC	ARIMA(0,0,0) with non-zero mean	0.986	0.974	0.99	0.016	TRUE	0.99	0.004	0.016	0	17417	244	-69	174	-0.397	0.986	0.974	0.99	0.016	TRUE	0.99	0.004	0.016	0	17417	244	-69	174	-0.397	348	-138	-0.397	FALSE
Bahamas	BHS	Americas	HIC	ARIMA(1,1,0)	0.924	0.884	0.964	0.079	FALSE	0.97	0.046	0.086	0.006	4624	351	-212	139	-1.525	0.917	0.873	0.962	0.09	FALSE	0.79	-0.127	-0.083	-0.172	4624	382	589	971	0.607	1110	377	0.34	FALSE
Bosnia and Herzegovina	BIH	Europe	UMIC	ARIMA(2,0,0) with non-zero mean	0.9	0.852	0.949	0.096	TRUE	0.89	-0.01	0.038	-0.059	27530	2743	285	3028	0.094	0.903	0.853	0.952	0.099	TRUE	0.89	-0.013	0.037	-0.062	27530	2675	353	3028	0.117	6056	638	0.105	FALSE
Belarus	BLR	Europe	UMIC	ARIMA(0,0,0) with non-zero mean	0.973	0.865	0.99	0.125	TRUE	0.97	-0.003	0.105	-0.02	88703	2395	266	2661	0.1	0.973	0.865	0.99	0.125	TRUE	0.98	0.007	0.115	-0.01	88703	2395	-620	1774	-0.349	4435	-354	-0.08	FALSE
Belize	BLZ	Americas	UMIC	ARIMA(0,0,0) with non-zero mean	0.972	0.93	0.99	0.06	FALSE	0.79	-0.182	-0.14	-0.2	7125	196	1300	1496	0.869	0.972	0.93	0.99	0.06	FALSE	0.83	-0.142	-0.1	-0.16	7125	196	1015	1211	0.838	2707	2315	0.855	FALSE
Bolivia (Plurinational State of)	BOL	Americas	LMIC	ARIMA(0,0,1) with non-zero mean	0.868	0.78	0.955	0.175	TRUE	0.79	-0.078	0.01	-0.165	257599	34121	19974	54096	0.369	0.918	0.819	0.99	0.171	FALSE	0.75	-0.168	-0.069	-0.24	257599	21113	43286	64400	0.672	118496	63260	0.534	TRUE
Brazil	BRA	Americas	UMIC	ARIMA(0,1,0)	0.79	0.722	0.858	0.136	FALSE	0.88	0.09	0.158	0.022	2729876	573274	-245688	327585	-0.75	0.79	0.694	0.886	0.193	TRUE	0.74	-0.05	0.046	-0.146	2729876	573274	136493	709768	0.192	1037353	-109195	-0.105	FALSE
Barbados	BRB	Americas	HIC	ARIMA(0,0,0) with non-zero mean	0.942	0.874	0.99	0.116	FALSE	0.86	-0.082	-0.014	-0.13	3017	176	245	422	0.581	0.942	0.874	0.99	0.116	FALSE	0.83	-0.112	-0.044	-0.16	3017	176	336	513	0.655	935	581	0.621	TRUE
Brunei Darussalam	BRN	Asia	HIC	ARIMA(0,0,0) with non-zero mean	0.989	0.983	0.99	0.007	TRUE	0.99	0.001	0.007	0	6098	67	-6	61	-0.098	0.989	0.983	0.99	0.007	TRUE	0.99	0.001	0.007	0	6098	67	-6	61	-0.098	122	-12	-0.098	FALSE
Bhutan	BTN	Asia	LMIC	ARIMA(0,1,1)	0.986	0.953	0.99	0.037	TRUE	0.96	-0.026	0.007	-0.03	9507	132	248	380	0.653	0.986	0.951	0.99	0.039	TRUE	0.99	0.004	0.039	0	9507	132	-36	95	-0.379	475	212	0.446	FALSE
Botswana	BWA	Africa	UMIC	ARIMA(0,0,0) with non-zero mean	0.98	0.98	0.98	0	TRUE	0.98	0	0	0	59251	1185	0	1185	0	0.98	0.98	0.98	0	TRUE	0.98	0	0	0	59251	1185	0	1185	0	2370	0	0	FALSE
Central African Republic	CAF	Africa	LIC	ARIMA(0,1,0)	0.54	0.357	0.723	0.365	TRUE	0.54	0	0.183	-0.183	222643	102416	0	102416	0	0.54	0.282	0.798	0.516	TRUE	0.54	0	0.258	-0.258	222643	102416	0	102416	0	204832	0	0	TRUE
Canada	CAN	Americas	HIC	ARIMA(1,0,0) with non-zero mean	0.941	0.933	0.949	0.016	TRUE	0.94	-0.001	0.007	-0.009	372355	21843	498	22341	0.022	0.942	0.932	0.953	0.021	TRUE	0.94	-0.002	0.008	-0.013	372355	21411	929	22341	0.042	44682	1427	0.032	FALSE
Switzerland	CHE	Europe	HIC	ARIMA(0,1,1) with drift	0.982	0.968	0.99	0.022	TRUE	0.98	-0.002	0.012	-0.01	86846	1522	215	1737	0.124	0.984	0.969	0.99	0.021	TRUE	0.97	-0.014	0.001	-0.02	86846	1365	1239	2605	0.476	4342	1454	0.335	FALSE
Chile	CHL	Americas	HIC	ARIMA(0,0,1) with non-zero mean	0.967	0.92	0.99	0.07	TRUE	0.98	0.013	0.06	-0.01	228192	7563	-2999	4564	-0.657	0.961	0.906	0.99	0.084	TRUE	0.99	0.029	0.084	0	228192	8819	-6536	2282	-2.864	6846	-9535	-1.393	TRUE
China	CHN	Asia	UMIC	ARIMA(0,1,0)	0.99	0.971	0.99	0.019	TRUE	0.99	0	0.019	0	10828527	108285	0	108285	0	0.99	0.964	0.99	0.026	TRUE	0.99	0	0.026	0	10828527	108285	0	108285	0	216570	0	0	FALSE
Cote d'Ivoire	CIV	Africa	LMIC	ARIMA(0,1,0)	0.92	0.764	0.99	0.226	TRUE	0.84	-0.08	0.076	-0.15	891654	71332	71332	142665	0.5	0.92	0.699	0.99	0.291	TRUE	0.85	-0.07	0.151	-0.14	891654	71332	62415	133748	0.467	276413	133747	0.484	FALSE
Cameroon	CMR	Africa	LMIC	ARIMA(1,0,0) with non-zero mean	0.751	0.675	0.827	0.151	TRUE	0.77	0.019	0.095	-0.057	913361	227433	-17359	210073	-0.083	0.752	0.649	0.855	0.206	TRUE	0.76	0.008	0.111	-0.095	913361	226592	-7385	219207	-0.034	429280	-24744	-0.058	FALSE
Democratic Republic of the Congo	COD	Africa	LIC	ARIMA(0,1,0) with drift	0.858	0.767	0.949	0.182	TRUE	0.83	-0.028	0.063	-0.119	3864669	547156	109837	656994	0.167	0.877	0.748	0.99	0.242	TRUE	0.81	-0.067	0.062	-0.18	3864669	475964	258322	734287	0.352	1391281	368159	0.265	FALSE
Congo	COG	Africa	LMIC	ARIMA(0,1,0)	0.82	0.7	0.94	0.24	TRUE	0.77	-0.05	0.07	-0.17	174283	31371	8714	40085	0.217	0.82	0.65	0.99	0.34	TRUE	0.81	-0.01	0.16	-0.18	174283	31371	1742	33114	0.053	73199	10456	0.143	FALSE
Colombia	COL	Americas	UMIC	ARIMA(0,0,0) with non-zero mean	0.936	0.864	0.99	0.126	TRUE	0.92	-0.016	0.056	-0.07	723229	45925	11933	57858	0.206	0.936	0.864	0.99	0.126	TRUE	0.9	-0.036	0.036	-0.09	723229	45925	26397	72323	0.365	130181	38330	0.294	FALSE
Comoros	COM	Africa	LMIC	ARIMA(1,1,0)	0.96	0.858	0.99	0.132	TRUE	0.93	-0.03	0.072	-0.06	23279	931	698	1630	0.428	0.96	0.844	0.99	0.146	TRUE	0.95	-0.01	0.106	-0.04	23279	931	232	1164	0.199	2794	930	0.333	FALSE
Cabo Verde	CPV	Africa	LMIC	ARIMA(1,0,0) with non-zero mean	0.965	0.928	0.99	0.062	TRUE	0.93	-0.035	0.002	-0.06	9876	346	345	691	0.499	0.967	0.927	0.99	0.063	TRUE	0.93	-0.037	0.003	-0.06	9876	326	365	691	0.528	1382	710	0.514	FALSE
Costa Rica	CRI	Americas	UMIC	ARIMA(0,0,0) with non-zero mean	0.934	0.861	0.99	0.129	TRUE	0.99	0.056	0.129	0	60831	4015	-3406	608	-5.602	0.934	0.861	0.99	0.129	TRUE	0.99	0.056	0.129	0	60831	4015	-3406	608	-5.602	1216	-6812	-5.602	FALSE
Cuba	CUB	Americas	UMIC	ARIMA(0,0,1) with non-zero mean	0.981	0.929	0.99	0.061	TRUE	0.99	0.009	0.061	0	100100	1952	-950	1001	-0.949	0.975	0.917	0.99	0.073	TRUE	0.99	0.015	0.073	0	100100	2464	-1462	1001	-1.461	2002	-2412	-1.205	FALSE
Cyprus	CYP	Asia	HIC	ARIMA(1,0,0) with non-zero mean	0.981	0.973	0.99	0.016	TRUE	0.98	-0.001	0.007	-0.01	12795	237	18	256	0.07	0.982	0.973	0.99	0.017	TRUE	0.98	-0.002	0.007	-0.01	12795	227	28	256	0.109	512	46	0.09	FALSE
Czechia	CZE	Europe	HIC	ARIMA(0,0,1) with non-zero mean	0.989	0.984	0.99	0.006	TRUE	0.99	0.001	0.006	0	103737	1163	-125	1037	-0.121	0.989	0.983	0.99	0.007	FALSE	0.98	-0.009	-0.003	-0.01	103737	1141	933	2075	0.45	3112	808	0.26	FALSE
Germany	DEU	Europe	HIC	ARIMA(1,0,0) with non-zero mean	0.98	0.97	0.989	0.019	TRUE	0.98	0	0.01	-0.009	761164	15542	-319	15223	-0.021	0.979	0.967	0.99	0.023	TRUE	0.98	0.001	0.013	-0.01	761164	15830	-606	15223	-0.04	30446	-925	-0.03	FALSE
Djibouti	DJI	Africa	LMIC	ARIMA(0,1,0)	0.9	0.766	0.99	0.224	FALSE	0.76	-0.14	-0.006	-0.23	23740	2374	3323	5698	0.583	0.9	0.71	0.99	0.28	FALSE	0.7	-0.2	-0.01	-0.29	23740	2374	4748	7122	0.667	12820	8071	0.63	FALSE
Dominica	DMA	Americas	UMIC	ARIMA(0,0,0) with non-zero mean	0.986	0.971	0.99	0.019	TRUE	0.99	0.004	0.019	0	955	13	-3	10	-0.3	0.986	0.971	0.99	0.019	FALSE	0.96	-0.026	-0.011	-0.03	955	13	24	38	0.632	48	21	0.438	FALSE
Denmark	DNK	Europe	HIC	ARIMA(1,0,0) with non-zero mean	0.967	0.925	0.99	0.065	TRUE	0.97	0.003	0.045	-0.02	62994	2075	-185	1890	-0.098	0.965	0.912	0.99	0.078	TRUE	0.98	0.015	0.068	-0.01	62994	2219	-958	1260	-0.76	3150	-1143	-0.363	FALSE
Dominican Republic	DOM	Americas	UMIC	ARIMA(0,1,0)	0.96	0.883	0.99	0.107	FALSE	0.86	-0.1	-0.023	-0.13	200195	8008	20019	28027	0.714	0.96	0.851	0.99	0.139	TRUE	0.99	0.03	0.139	0	200195	8008	-6005	2002	-3	30029	14014	0.467	FALSE
Algeria	DZA	Africa	LMIC	ARIMA(0,1,0)	0.96	0.931	0.989	0.058	TRUE	0.96	0	0.029	-0.029	935085	37403	0	37403	0	0.96	0.919	0.99	0.071	TRUE	0.96	0	0.041	-0.03	935085	37403	0	37403	0	74806	0	0	FALSE
Ecuador	ECU	Americas	UMIC	ARIMA(0,1,0)	0.85	0.764	0.936	0.172	FALSE	0.74	-0.11	-0.024	-0.196	296230	44435	32585	77020	0.423	0.85	0.729	0.971	0.243	TRUE	0.78	-0.07	0.051	-0.191	296230	44435	20736	65171	0.318	142191	53321	0.375	FALSE
Egypt	EGY	Africa	LMIC	ARIMA(2,1,0)	0.955	0.936	0.974	0.038	TRUE	0.95	-0.005	0.014	-0.024	2430330	109304	12212	121517	0.1	0.959	0.94	0.978	0.038	TRUE	0.97	0.011	0.03	-0.008	2430330	99160	-26249	72910	-0.36	194427	-14037	-0.072	FALSE
Eritrea	ERI	Africa	LIC	ARIMA(2,0,0) with non-zero mean	0.968	0.95	0.986	0.036	TRUE	0.97	0.002	0.02	-0.016	101242	3243	-205	3037	-0.068	0.964	0.929	0.99	0.061	TRUE	0.97	0.006	0.041	-0.02	101242	3597	-559	3037	-0.184	6074	-764	-0.126	FALSE
Spain	ESP	Europe	HIC	ARIMA(0,0,0) with non-zero mean	0.98	0.98	0.98	0	TRUE	0.98	0	0	0	356895	7138	0	7138	0	0.98	0.98	0.98	0	FALSE	0.96	-0.02	-0.02	-0.02	356895	7138	7137	14276	0.5	21414	7137	0.333	FALSE
Estonia	EST	Europe	HIC	ARIMA(0,1,0)	0.92	0.901	0.939	0.038	TRUE	0.92	0	0.019	-0.019	13622	1090	0	1090	0	0.92	0.893	0.947	0.054	TRUE	0.91	-0.01	0.017	-0.037	13622	1090	136	1226	0.111	2316	136	0.059	FALSE
Ethiopia	ETH	Africa	LIC	ARIMA(0,1,0) with drift	0.775	0.713	0.838	0.125	TRUE	0.76	-0.015	0.047	-0.078	3780606	849641	57703	907345	0.064	0.791	0.702	0.879	0.177	FALSE	0.7	-0.091	-0.002	-0.179	3780606	791937	342244	1134182	0.302	2041527	399947	0.196	FALSE
Finland	FIN	Europe	HIC	ARIMA(0,0,0) with non-zero mean	0.988	0.98	0.99	0.01	TRUE	0.98	-0.008	0	-0.01	46814	562	374	936	0.4	0.988	0.98	0.99	0.01	TRUE	0.98	-0.008	0	-0.01	46814	562	374	936	0.4	1872	748	0.4	FALSE
Fiji	FJI	Oceania	UMIC	ARIMA(1,2,0)	0.99	0.985	0.99	0.005	TRUE	0.99	0	0.005	0	17572	176	0	176	0	0.99	0.983	0.99	0.007	TRUE	0.99	0	0.007	0	17572	176	0	176	0	352	0	0	FALSE
France	FRA	Europe	HIC	ARIMA(0,0,0) with non-zero mean	0.99	0.99	0.99	0	TRUE	0.99	0	0	0	675207	6752	0	6752	0	0.99	0.99	0.99	0	TRUE	0.99	0	0	0	675207	6752	0	6752	0	13504	0	0	FALSE
Micronesia (Federated States of)	FSM	Oceania	LMIC	ARIMA(1,1,0)	0.97	0.874	0.99	0.116	TRUE	0.98	0.01	0.106	-0.01	2315	69	-23	46	-0.5	0.97	0.871	0.99	0.119	TRUE	0.95	-0.02	0.079	-0.04	2315	69	46	116	0.397	162	23	0.142	FALSE
Gabon	GAB	Africa	UMIC	ARIMA(0,1,0)	0.77	0.67	0.87	0.201	TRUE	0.69	-0.08	0.02	-0.18	61903	14238	4952	19190	0.258	0.77	0.628	0.912	0.284	TRUE	0.76	-0.01	0.132	-0.152	61903	14238	619	14857	0.042	34047	5571	0.164	FALSE
United Kingdom	GBR	Europe	HIC	ARIMA(0,1,0)	0.97	0.964	0.976	0.013	TRUE	0.97	0	0.006	-0.006	675119	20254	0	20254	0	0.97	0.961	0.979	0.018	TRUE	0.97	0	0.009	-0.009	675119	20254	0	20254	0	40508	0	0	FALSE
Georgia	GEO	Asia	UMIC	ARIMA(0,1,0)	0.99	0.921	0.99	0.069	TRUE	0.95	-0.04	0.029	-0.04	50077	501	2003	2504	0.8	0.99	0.892	0.99	0.098	TRUE	0.97	-0.02	0.078	-0.02	50077	501	1001	1502	0.666	4006	3004	0.75	FALSE
Ghana	GHA	Africa	LMIC	ARIMA(0,1,0)	0.97	0.88	0.99	0.11	TRUE	0.94	-0.03	0.06	-0.05	879551	26387	26386	52773	0.5	0.97	0.842	0.99	0.148	TRUE	0.99	0.02	0.148	0	879551	26387	-17591	8796	-2	61569	8795	0.143	FALSE
Guinea	GIN	Africa	LIC	ARIMA(0,0,1) with non-zero mean	0.667	0.557	0.777	0.22	TRUE	0.62	-0.047	0.063	-0.157	442783	147615	20642	168258	0.123	0.683	0.545	0.82	0.275	TRUE	0.62	-0.063	0.075	-0.2	442783	140447	27810	168258	0.165	336516	48452	0.144	TRUE
Gambia	GMB	Africa	LIC	ARIMA(1,0,0) with non-zero mean	0.946	0.912	0.979	0.067	FALSE	0.88	-0.066	-0.032	-0.099	85508	4648	5612	10261	0.547	0.955	0.916	0.99	0.074	FALSE	0.82	-0.135	-0.096	-0.17	85508	3868	11523	15391	0.749	25652	17135	0.668	FALSE
Guinea-Bissau	GNB	Africa	LIC	ARIMA(0,2,1)	0.84	0.799	0.881	0.081	TRUE	0.87	0.03	0.071	-0.011	61475	9848	-1856	7992	-0.232	0.82	0.75	0.889	0.138	TRUE	0.81	-0.01	0.06	-0.079	61475	11089	591	11680	0.051	19672	-1265	-0.064	FALSE
Equatorial Guinea	GNQ	Africa	UMIC	ARIMA(0,1,0)	0.77	0.677	0.863	0.185	TRUE	0.77	0	0.093	-0.093	47550	10936	0	10936	0	0.77	0.639	0.901	0.262	TRUE	0.77	0	0.131	-0.131	47550	10936	0	10936	0	21872	0	0	FALSE
Greece	GRC	Europe	HIC	ARIMA(0,1,0)	0.99	0.977	0.99	0.013	TRUE	0.99	0	0.013	0	78837	788	0	788	0	0.99	0.971	0.99	0.019	TRUE	0.99	0	0.019	0	78837	788	0	788	0	1576	0	0	FALSE
Grenada	GRD	Americas	UMIC	ARIMA(0,0,0) with non-zero mean	0.974	0.92	0.99	0.07	FALSE	0.79	-0.184	-0.13	-0.2	1967	50	362	413	0.877	0.974	0.92	0.99	0.07	FALSE	0.79	-0.184	-0.13	-0.2	1967	50	362	413	0.877	826	724	0.877	FALSE
Guatemala	GTM	Americas	UMIC	ARIMA(0,0,0) with non-zero mean	0.953	0.894	0.99	0.096	TRUE	0.92	-0.033	0.026	-0.07	365842	17012	12255	29267	0.419	0.953	0.894	0.99	0.096	FALSE	0.89	-0.063	-0.004	-0.1	365842	17012	23230	40243	0.577	69510	35485	0.511	TRUE
Guyana	GUY	Americas	UMIC	ARIMA(0,1,1)	0.983	0.944	0.99	0.046	TRUE	0.99	0.007	0.046	0	16043	277	-116	160	-0.725	0.983	0.941	0.99	0.049	TRUE	0.98	-0.003	0.039	-0.01	16043	277	44	321	0.137	481	-72	-0.15	FALSE
Honduras	HND	Americas	LMIC	ARIMA(1,0,0) with non-zero mean	0.905	0.863	0.947	0.084	FALSE	0.85	-0.055	-0.013	-0.097	214096	20296	11818	32114	0.368	0.917	0.864	0.971	0.107	FALSE	0.82	-0.097	-0.044	-0.151	214096	17745	20792	38537	0.54	70651	32610	0.462	FALSE
Croatia	HRV	Europe	HIC	ARIMA(0,1,0)	0.98	0.954	0.99	0.036	TRUE	0.98	0	0.026	-0.01	34617	692	0	692	0	0.98	0.943	0.99	0.047	TRUE	0.98	0	0.037	-0.01	34617	692	0	692	0	1384	0	0	FALSE
Haiti	HTI	Americas	LMIC	ARIMA(1,0,0) with non-zero mean	0.757	0.7	0.814	0.114	TRUE	0.75	-0.007	0.05	-0.064	259152	63015	1773	64788	0.027	0.763	0.688	0.837	0.15	TRUE	0.75	-0.013	0.062	-0.087	259152	61525	3262	64788	0.05	129576	5035	0.039	TRUE
Hungary	HUN	Europe	HIC	ARIMA(0,0,0) with non-zero mean	0.99	0.99	0.99	0	TRUE	0.99	0	0	0	91627	916	0	916	0	0.99	0.99	0.99	0	TRUE	0.99	0	0	0	91627	916	0	916	0	1832	0	0	FALSE
Indonesia	IDN	Asia	LMIC	ARIMA(0,1,0)	0.9	0.855	0.945	0.089	FALSE	0.83	-0.07	-0.025	-0.115	4422245	442224	309557	751782	0.412	0.9	0.837	0.963	0.126	FALSE	0.74	-0.16	-0.097	-0.223	4422245	442224	707559	1149784	0.615	1901566	1017116	0.535	FALSE
India	IND	Asia	LMIC	ARIMA(0,1,0) with drift	0.951	0.923	0.978	0.055	FALSE	0.87	-0.081	-0.053	-0.108	22591299	1117675	1819194	2936869	0.619	0.961	0.922	0.99	0.068	FALSE	0.88	-0.081	-0.042	-0.11	22591299	879872	1831084	2710956	0.675	5647825	3650278	0.646	FALSE
Ireland	IRL	Europe	HIC	ARIMA(0,1,0)	0.98	0.97	0.99	0.02	TRUE	0.98	0	0.01	-0.01	58438	1169	0	1169	0	0.98	0.966	0.99	0.024	TRUE	0.98	0	0.014	-0.01	58438	1169	0	1169	0	2338	0	0	FALSE
Iran (Islamic Republic of)	IRN	Asia	LMIC	ARIMA(0,0,0) with non-zero mean	0.987	0.971	0.99	0.019	TRUE	0.99	0.003	0.019	0	1192886	16104	-4175	11929	-0.35	0.987	0.971	0.99	0.019	TRUE	0.98	-0.007	0.009	-0.01	1192886	16104	7753	23858	0.325	35787	3578	0.1	FALSE
Iraq	IRQ	Asia	UMIC	ARIMA(0,0,1) with non-zero mean	0.898	0.783	0.99	0.207	TRUE	0.9	0.002	0.117	-0.09	1170541	119356	-2301	117054	-0.02	0.857	0.718	0.99	0.272	TRUE	0.89	0.033	0.172	-0.1	1170541	167775	-39015	128760	-0.303	245814	-41316	-0.168	TRUE
Iceland	ISL	Europe	HIC	ARIMA(0,0,0) with non-zero mean	0.97	0.943	0.99	0.047	TRUE	0.96	-0.01	0.017	-0.03	4568	135	47	183	0.257	0.97	0.943	0.99	0.047	TRUE	0.97	0	0.027	-0.02	4568	135	2	137	0.015	320	49	0.153	FALSE
Israel	ISR	Asia	HIC	ARIMA(0,1,0)	0.99	0.96	0.99	0.03	TRUE	0.99	0	0.03	0	173883	1739	0	1739	0	0.99	0.947	0.99	0.043	TRUE	0.99	0	0.043	0	173883	1739	0	1739	0	3478	0	0	FALSE
Italy	ITA	Europe	HIC	ARIMA(0,0,0) with non-zero mean	0.965	0.943	0.987	0.043	FALSE	0.94	-0.025	-0.003	-0.047	409696	14339	10242	24582	0.417	0.965	0.943	0.987	0.043	FALSE	0.94	-0.025	-0.003	-0.047	409696	14339	10242	24582	0.417	49164	20484	0.417	FALSE
Jamaica	JAM	Americas	UMIC	ARIMA(0,0,0) with non-zero mean	0.971	0.932	0.99	0.058	TRUE	0.97	-0.001	0.038	-0.02	32827	936	49	985	0.05	0.971	0.932	0.99	0.058	FALSE	0.93	-0.041	-0.002	-0.06	32827	936	1362	2298	0.593	3283	1411	0.43	FALSE
Jordan	JOR	Asia	UMIC	ARIMA(0,0,0) with non-zero mean	0.974	0.925	0.99	0.065	FALSE	0.78	-0.194	-0.145	-0.21	241764	6286	46902	53188	0.882	0.974	0.925	0.99	0.065	FALSE	0.78	-0.194	-0.145	-0.21	241764	6286	46902	53188	0.882	106376	93804	0.882	TRUE
Japan	JPN	Asia	HIC	ARIMA(0,0,0) with non-zero mean	0.982	0.934	0.99	0.056	TRUE	0.98	-0.002	0.046	-0.01	817283	14711	1634	16346	0.1	0.982	0.934	0.99	0.056	TRUE	0.98	-0.002	0.046	-0.01	817283	14711	1634	16346	0.1	32692	3268	0.1	FALSE
Kazakhstan	KAZ	Asia	UMIC	ARIMA(0,0,0) with non-zero mean	0.973	0.908	0.99	0.082	TRUE	0.94	-0.033	0.032	-0.05	410302	10873	13745	24618	0.558	0.973	0.908	0.99	0.082	TRUE	0.98	0.007	0.072	-0.01	410302	10873	-2666	8206	-0.325	32824	11079	0.338	FALSE
Kenya	KEN	Africa	LMIC	ARIMA(0,1,0)	0.97	0.916	0.99	0.074	TRUE	0.94	-0.03	0.024	-0.05	1430189	42906	42905	85811	0.5	0.97	0.894	0.99	0.096	TRUE	0.99	0.02	0.096	0	1430189	42906	-28603	14302	-2	100113	14302	0.143	FALSE
Kyrgyzstan	KGZ	Asia	LMIC	ARIMA(0,0,0) with non-zero mean	0.978	0.951	0.99	0.039	FALSE	0.9	-0.078	-0.051	-0.09	155579	3345	12212	15558	0.785	0.978	0.951	0.99	0.039	FALSE	0.89	-0.088	-0.061	-0.1	155579	3345	13768	17114	0.804	32672	25980	0.795	FALSE
Cambodia	KHM	Asia	LMIC	ARIMA(0,1,0)	0.94	0.805	0.99	0.185	TRUE	0.94	0	0.135	-0.05	314929	18896	0	18896	0	0.94	0.749	0.99	0.241	TRUE	0.94	0	0.191	-0.05	314929	18896	0	18896	0	37792	0	0	TRUE
Kiribati	KIR	Oceania	LMIC	ARIMA(0,0,1) with non-zero mean	0.946	0.821	0.99	0.169	TRUE	0.99	0.044	0.169	0	3396	185	-150	34	-4.412	0.908	0.761	0.99	0.229	TRUE	0.99	0.082	0.229	0	3396	311	-276	34	-8.118	68	-426	-6.265	TRUE
Saint Kitts and Nevis	KNA	Americas	HIC	ARIMA(0,0,0) with non-zero mean	0.988	0.979	0.99	0.011	TRUE	0.99	0.002	0.011	0	574	7	-1	6	-0.167	0.988	0.979	0.99	0.011	FALSE	0.97	-0.018	-0.009	-0.02	574	7	10	17	0.588	23	9	0.391	FALSE
Republic of Korea	KOR	Asia	HIC	ARIMA(0,0,1) with non-zero mean	0.976	0.953	0.99	0.037	TRUE	0.98	0.004	0.027	-0.01	288419	7004	-1235	5768	-0.214	0.973	0.947	0.99	0.043	TRUE	0.98	0.007	0.033	-0.01	288419	7649	-1880	5768	-0.326	11536	-3115	-0.27	FALSE
Kuwait	KWT	Asia	HIC	ARIMA(0,0,0) with non-zero mean	0.988	0.978	0.99	0.012	TRUE	0.99	0.002	0.012	0	44119	529	-88	441	-0.2	0.988	0.978	0.99	0.012	TRUE	0.99	0.002	0.012	0	44119	529	-88	441	-0.2	882	-176	-0.2	FALSE
Lao People's Democratic Republic	LAO	Asia	LMIC	ARIMA(0,1,0)	0.86	0.713	0.99	0.277	TRUE	0.87	0.01	0.157	-0.12	158442	22182	-1584	20597	-0.077	0.86	0.652	0.99	0.338	TRUE	0.85	-0.01	0.198	-0.14	158442	22182	1584	23766	0.067	44363	0	0	FALSE
Lebanon	LBN	Asia	LMIC	ARIMA(1,1,0)	0.96	0.942	0.978	0.036	FALSE	0.87	-0.09	-0.072	-0.108	83990	3360	7559	10919	0.692	0.96	0.923	0.99	0.067	FALSE	0.88	-0.08	-0.043	-0.11	83990	3360	6719	10079	0.667	20998	14278	0.68	FALSE
Liberia	LBR	Africa	LIC	ARIMA(0,1,0)	0.86	0.733	0.987	0.253	TRUE	0.82	-0.04	0.087	-0.167	155385	21754	6215	27969	0.222	0.86	0.681	0.99	0.309	TRUE	0.81	-0.05	0.129	-0.18	155385	21754	7769	29523	0.263	57492	13984	0.243	FALSE
Libya	LBY	Africa	UMIC	ARIMA(1,0,0) with non-zero mean	0.786	0.67	0.901	0.231	TRUE	0.74	-0.046	0.07	-0.161	119101	25515	5450	30966	0.176	0.821	0.675	0.966	0.29	TRUE	0.74	-0.081	0.065	-0.226	119101	21369	9597	30966	0.31	61932	15047	0.243	TRUE
Saint Lucia	LCA	Americas	UMIC	ARIMA(0,0,0) with non-zero mean	0.964	0.852	0.99	0.138	TRUE	0.9	-0.064	0.048	-0.09	2043	74	130	204	0.637	0.964	0.852	0.99	0.138	TRUE	0.89	-0.074	0.038	-0.1	2043	74	151	225	0.671	429	281	0.655	FALSE
Sri Lanka	LKA	Asia	LMIC	ARIMA(0,0,0) with non-zero mean	0.989	0.979	0.99	0.011	FALSE	0.96	-0.029	-0.019	-0.03	304378	3500	8674	12175	0.712	0.989	0.979	0.99	0.011	FALSE	0.96	-0.029	-0.019	-0.03	304378	3500	8674	12175	0.712	24350	17348	0.712	FALSE
Lesotho	LSO	Africa	LMIC	ARIMA(0,0,2) with non-zero mean	0.927	0.881	0.974	0.093	TRUE	0.92	-0.007	0.039	-0.054	56603	4115	413	4528	0.091	0.926	0.85	0.99	0.14	TRUE	0.92	-0.006	0.07	-0.07	56603	4179	349	4528	0.077	9056	762	0.084	TRUE
Lithuania	LTU	Europe	HIC	ARIMA(0,0,0) with non-zero mean	0.971	0.945	0.99	0.045	TRUE	0.95	-0.021	0.005	-0.04	26793	777	562	1340	0.419	0.971	0.945	0.99	0.045	FALSE	0.93	-0.041	-0.015	-0.06	26793	777	1098	1876	0.585	3216	1660	0.516	FALSE
Luxembourg	LUX	Europe	HIC	ARIMA(0,0,0) with non-zero mean	0.99	0.99	0.99	0	TRUE	0.99	0	0	0	6564	66	0	66	0	0.99	0.99	0.99	0	TRUE	0.99	0	0	0	6564	66	0	66	0	132	0	0	FALSE
Latvia	LVA	Europe	HIC	ARIMA(0,0,0) with non-zero mean	0.973	0.93	0.99	0.06	TRUE	0.99	0.017	0.06	0	16978	458	-288	170	-1.694	0.973	0.93	0.99	0.06	TRUE	0.96	-0.013	0.03	-0.03	16978	458	220	679	0.324	849	-68	-0.08	FALSE
Morocco	MAR	Africa	LMIC	ARIMA(0,1,1)	0.99	0.966	0.99	0.024	TRUE	0.99	0	0.024	0	641736	6549	-131	6417	-0.02	0.99	0.965	0.99	0.025	TRUE	0.99	0	0.025	0	641736	6549	-131	6417	-0.02	12834	-262	-0.02	FALSE
Monaco	MCO	Europe	HIC	ARIMA(0,0,0) with non-zero mean	0.99	0.99	0.99	0	TRUE	0.99	0	0	0	321	3	0	3	0	0.99	0.99	0.99	0	TRUE	0.99	0	0	0	321	3	0	3	0	6	0	0	FALSE
Republic of Moldova	MDA	Europe	UMIC	ARIMA(0,1,0)	0.91	0.839	0.981	0.141	TRUE	0.86	-0.05	0.021	-0.121	37740	3397	1887	5284	0.357	0.91	0.81	0.99	0.18	TRUE	0.87	-0.04	0.06	-0.12	37740	3397	1509	4906	0.308	10190	3396	0.333	FALSE
Madagascar	MDG	Africa	LIC	ARIMA(1,0,0) with non-zero mean	0.763	0.693	0.833	0.14	TRUE	0.73	-0.033	0.037	-0.103	867928	205543	28797	234341	0.123	0.766	0.676	0.856	0.18	FALSE	0.65	-0.116	-0.026	-0.206	867928	203302	100472	303775	0.331	538116	129269	0.24	FALSE
Maldives	MDV	Asia	UMIC	ARIMA(0,0,0) with non-zero mean	0.985	0.972	0.99	0.018	TRUE	0.99	0.005	0.018	0	7305	106	-32	73	-0.438	0.985	0.972	0.99	0.018	FALSE	0.97	-0.015	-0.002	-0.02	7305	106	113	219	0.516	292	81	0.277	FALSE
Mexico	MEX	Americas	UMIC	ARIMA(0,1,0)	0.84	0.777	0.903	0.127	FALSE	0.77	-0.07	-0.007	-0.133	1863705	298193	130459	428652	0.304	0.84	0.75	0.93	0.179	TRUE	0.83	-0.01	0.08	-0.1	1863705	298193	18637	316830	0.059	745482	149096	0.2	FALSE
Marshall Islands	MHL	Oceania	UMIC	ARIMA(0,1,0)	0.96	0.747	0.99	0.243	TRUE	0.97	0.01	0.223	-0.02	811	32	-8	24	-0.333	0.96	0.659	0.99	0.331	TRUE	0.97	0.01	0.311	-0.02	811	32	-8	24	-0.333	48	-16	-0.333	FALSE
Republic of North Macedonia	MKD	Europe	UMIC	ARIMA(0,0,0) with non-zero mean	0.972	0.946	0.99	0.044	FALSE	0.93	-0.042	-0.016	-0.06	20028	551	851	1402	0.607	0.972	0.946	0.99	0.044	FALSE	0.89	-0.082	-0.056	-0.1	20028	551	1652	2203	0.75	3605	2503	0.694	FALSE
Mali	MLI	Africa	LIC	ARIMA(2,0,0) with non-zero mean	0.813	0.738	0.888	0.15	TRUE	0.75	-0.063	0.012	-0.138	872528	163064	55067	218132	0.252	0.802	0.659	0.945	0.286	TRUE	0.82	0.018	0.161	-0.125	872528	172787	-15731	157055	-0.1	375187	39336	0.105	FALSE
Malta	MLT	Europe	HIC	ARIMA(1,0,0) with non-zero mean	0.974	0.915	0.99	0.075	TRUE	0.99	0.016	0.075	0	4649	119	-72	46	-1.565	0.97	0.896	0.99	0.094	TRUE	0.99	0.02	0.094	0	4649	138	-91	46	-1.978	92	-163	-1.772	FALSE
Myanmar	MMR	Asia	LMIC	ARIMA(0,1,0)	0.93	0.846	0.99	0.144	TRUE	0.87	-0.06	0.024	-0.12	893712	62560	53622	116183	0.462	0.93	0.811	0.99	0.179	FALSE	0.45	-0.48	-0.361	-0.54	893712	62560	428981	491542	0.873	607725	482603	0.794	TRUE
Mongolia	MNG	Asia	LMIC	ARIMA(0,0,0) with non-zero mean	0.98	0.949	0.99	0.041	TRUE	0.98	0	0.031	-0.01	70883	1418	0	1418	0	0.98	0.949	0.99	0.041	TRUE	0.97	-0.01	0.021	-0.02	70883	1418	708	2126	0.333	3544	708	0.2	FALSE
Mozambique	MOZ	Africa	LIC	ARIMA(1,1,0)	0.91	0.89	0.93	0.04	FALSE	0.83	-0.08	-0.06	-0.1	1125799	101322	90063	191386	0.471	0.91	0.872	0.948	0.076	FALSE	0.67	-0.24	-0.202	-0.278	1125799	101322	270191	371514	0.727	562900	360254	0.64	FALSE
Mauritania	MRT	Africa	LMIC	ARIMA(2,0,0) with non-zero mean	0.886	0.784	0.987	0.204	TRUE	0.8	-0.086	0.016	-0.187	147564	16896	12616	29513	0.427	0.877	0.761	0.99	0.229	FALSE	0.75	-0.127	-0.011	-0.24	147564	18216	18675	36891	0.506	66404	31291	0.471	FALSE
Mauritius	MUS	Africa	UMIC	ARIMA(1,0,0) with non-zero mean	0.968	0.931	0.99	0.059	TRUE	0.94	-0.028	0.009	-0.05	13267	425	371	796	0.466	0.966	0.917	0.99	0.073	TRUE	0.93	-0.036	0.013	-0.06	13267	449	479	929	0.516	1725	850	0.493	FALSE
Malawi	MWI	Africa	LIC	ARIMA(1,0,0) with non-zero mean	0.968	0.922	0.99	0.068	TRUE	0.95	-0.018	0.028	-0.04	637864	20222	11671	31893	0.366	0.967	0.917	0.99	0.073	TRUE	0.95	-0.017	0.033	-0.04	637864	20739	11154	31893	0.35	63786	22825	0.358	FALSE
Malaysia	MYS	Asia	UMIC	ARIMA(0,0,1) with non-zero mean	0.987	0.978	0.99	0.012	TRUE	0.99	0.003	0.012	0	508068	6510	-1429	5081	-0.281	0.986	0.975	0.99	0.015	TRUE	0.98	-0.006	0.005	-0.01	508068	7269	2892	10161	0.285	15242	1463	0.096	FALSE
Namibia	NAM	Africa	UMIC	ARIMA(0,1,0)	0.92	0.856	0.984	0.127	TRUE	0.97	0.05	0.114	-0.014	67796	5424	-3389	2034	-1.666	0.92	0.83	0.99	0.16	TRUE	0.97	0.05	0.14	-0.02	67796	5424	-3389	2034	-1.666	4068	-6778	-1.666	FALSE
Niger	NER	Africa	LIC	ARIMA(0,1,0) with drift	0.944	0.889	0.99	0.101	TRUE	0.93	-0.014	0.041	-0.06	1104024	61593	15688	77282	0.203	0.968	0.89	0.99	0.1	TRUE	0.94	-0.028	0.05	-0.05	1104024	34864	31377	66241	0.474	143523	47065	0.328	FALSE
Nigeria	NGA	Africa	LMIC	ARIMA(0,1,0)	0.68	0.566	0.794	0.228	TRUE	0.7	0.02	0.134	-0.094	7490708	2397027	-149814	2247212	-0.067	0.68	0.519	0.841	0.322	TRUE	0.7	0.02	0.181	-0.141	7490708	2397027	-149814	2247212	-0.067	4494424	-299628	-0.067	FALSE
Nicaragua	NIC	Americas	LMIC	ARIMA(0,1,0)	0.99	0.918	0.99	0.072	TRUE	0.94	-0.05	0.022	-0.05	138979	1390	6948	8339	0.833	0.99	0.889	0.99	0.101	FALSE	0.88	-0.11	-0.009	-0.11	138979	1390	15287	16677	0.917	25016	22235	0.889	FALSE
Netherlands	NLD	Europe	HIC	ARIMA(0,1,0)	0.98	0.97	0.99	0.02	TRUE	0.98	0	0.01	-0.01	179730	3595	0	3595	0	0.98	0.966	0.99	0.024	TRUE	0.98	0	0.014	-0.01	179730	3595	0	3595	0	7190	0	0	FALSE
Norway	NOR	Europe	HIC	ARIMA(0,0,0) with non-zero mean	0.99	0.99	0.99	0	FALSE	0.98	-0.01	-0.01	-0.01	53777	538	537	1076	0.499	0.99	0.99	0.99	0	FALSE	0.98	-0.01	-0.01	-0.01	53777	538	537	1076	0.499	2152	1074	0.499	FALSE
Nepal	NPL	Asia	LMIC	ARIMA(2,1,0) with drift	0.981	0.931	0.99	0.059	FALSE	0.89	-0.091	-0.041	-0.1	597369	11272	54438	65711	0.828	0.974	0.921	0.99	0.069	FALSE	0.92	-0.054	-0.001	-0.07	597369	15680	32109	47790	0.672	113501	86547	0.763	FALSE
Nauru	NRU	Oceania	HIC	ARIMA(0,1,0)	0.99	0.916	0.99	0.074	TRUE	0.99	0	0.074	0	341	3	0	3	0	0.99	0.886	0.99	0.104	TRUE	0.99	0	0.104	0	341	3	0	3	0	6	0	0	FALSE
New Zealand	NZL	Oceania	HIC	ARIMA(0,0,1) with non-zero mean	0.935	0.903	0.966	0.064	TRUE	0.94	0.005	0.037	-0.026	63341	4143	-343	3800	-0.09	0.932	0.896	0.968	0.072	TRUE	0.93	-0.002	0.034	-0.038	63341	4319	114	4434	0.026	8234	-229	-0.028	FALSE
Oman	OMN	Asia	HIC	ARIMA(0,0,0) with non-zero mean	0.99	0.985	0.99	0.005	TRUE	0.99	0	0.005	0	82817	870	-41	828	-0.05	0.99	0.985	0.99	0.005	TRUE	0.99	0	0.005	0	82817	870	-41	828	-0.05	1656	-82	-0.05	FALSE
Pakistan	PAK	Asia	LMIC	ARIMA(0,1,0) with drift	0.911	0.857	0.965	0.108	FALSE	0.83	-0.081	-0.027	-0.135	6105641	543081	494878	1037959	0.477	0.922	0.846	0.99	0.144	TRUE	0.9	-0.022	0.054	-0.09	6105641	475597	134966	610564	0.221	1648523	629844	0.382	FALSE
Panama	PAN	Americas	HIC	ARIMA(0,0,0) with non-zero mean	0.967	0.93	0.99	0.06	FALSE	0.93	-0.037	0	-0.06	76053	2510	2813	5324	0.528	0.967	0.93	0.99	0.06	FALSE	0.93	-0.037	0	-0.06	76053	2510	2813	5324	0.528	10648	5626	0.528	FALSE
Peru	PER	Americas	UMIC	ARIMA(0,0,0) with non-zero mean	0.954	0.898	0.99	0.092	TRUE	0.93	-0.024	0.032	-0.06	588365	26771	14414	41186	0.35	0.954	0.898	0.99	0.092	TRUE	0.9	-0.054	0.002	-0.09	588365	26771	32065	58836	0.545	100022	46479	0.465	FALSE
Philippines	PHL	Asia	LMIC	ARIMA(0,1,0)	0.73	0.659	0.801	0.142	TRUE	0.74	0.01	0.081	-0.061	2437200	658044	-24372	633672	-0.038	0.73	0.63	0.83	0.201	FALSE	0.57	-0.16	-0.06	-0.26	2437200	658044	389952	1047996	0.372	1681668	365580	0.217	FALSE
Palau	PLW	Oceania	UMIC	ARIMA(0,1,0)	0.99	0.982	0.99	0.008	TRUE	0.99	0	0.008	0	269	3	0	3	0	0.99	0.979	0.99	0.011	TRUE	0.99	0	0.011	0	269	3	0	3	0	6	0	0	FALSE
Papua New Guinea	PNG	Oceania	LMIC	ARIMA(0,1,0)	0.44	0.314	0.566	0.252	TRUE	0.48	0.04	0.166	-0.086	246340	137950	-9853	128097	-0.077	0.44	0.262	0.618	0.357	TRUE	0.39	-0.05	0.128	-0.228	246340	137950	12316	150267	0.082	278364	2463	0.009	FALSE
Poland	POL	Europe	HIC	ARIMA(0,0,0) with non-zero mean	0.99	0.99	0.99	0	TRUE	0.99	0	0	0	362344	3623	0	3623	0	0.99	0.99	0.99	0	TRUE	0.99	0	0	0	362344	3623	0	3623	0	7246	0	0	FALSE
Democratic People's Republic of Korea	PRK	Asia	LIC	ARIMA(0,2,0)	0.97	0.92	0.99	0.07	TRUE	0.98	0.01	0.06	-0.01	340046	10201	-3400	6801	-0.5	0.96	0.847	0.99	0.143	FALSE	0.42	-0.54	-0.427	-0.57	340046	13602	183624	197227	0.931	204028	180224	0.883	TRUE
Portugal	PRT	Europe	HIC	ARIMA(0,0,0) with non-zero mean	0.984	0.96	0.99	0.03	TRUE	0.99	0.006	0.03	0	80296	1245	-441	803	-0.549	0.984	0.96	0.99	0.03	TRUE	0.99	0.006	0.03	0	80296	1245	-441	803	-0.549	1606	-882	-0.549	FALSE
Paraguay	PRY	Americas	UMIC	ARIMA(1,0,0) with non-zero mean	0.897	0.858	0.937	0.078	FALSE	0.84	-0.057	-0.018	-0.097	136478	13995	7841	21836	0.359	0.91	0.862	0.958	0.096	FALSE	0.79	-0.12	-0.072	-0.168	136478	12274	16385	28660	0.572	50496	24226	0.48	FALSE
State of Palestine	PSE	Asia	LMIC	ARIMA(2,0,0) with non-zero mean	0.988	0.975	0.99	0.015	TRUE	0.99	0.002	0.015	0	143284	1672	-239	1433	-0.167	0.986	0.964	0.99	0.026	TRUE	0.99	0.004	0.026	0	143284	1983	-550	1433	-0.384	2866	-789	-0.275	FALSE
Qatar	QAT	Asia	HIC	ARIMA(0,0,1) with non-zero mean	0.977	0.943	0.99	0.047	TRUE	0.96	-0.017	0.017	-0.03	26425	617	440	1057	0.416	0.973	0.931	0.99	0.059	TRUE	0.99	0.017	0.059	0	26425	727	-462	264	-1.75	1321	-22	-0.017	FALSE
Romania	ROU	Europe	HIC	ARIMA(0,1,0)	0.96	0.947	0.973	0.027	TRUE	0.95	-0.01	0.003	-0.023	194454	7778	1944	9723	0.2	0.96	0.941	0.979	0.038	TRUE	0.95	-0.01	0.009	-0.029	194454	7778	1944	9723	0.2	19446	3888	0.2	FALSE
Russian Federation	RUS	Europe	UMIC	ARIMA(1,0,0) with non-zero mean	0.971	0.959	0.983	0.024	TRUE	0.97	-0.001	0.011	-0.013	1392819	40150	1634	41785	0.039	0.972	0.957	0.987	0.03	TRUE	0.97	-0.002	0.013	-0.017	1392819	38992	2792	41785	0.067	83570	4426	0.053	FALSE
Rwanda	RWA	Africa	LIC	ARIMA(0,1,0)	0.99	0.962	0.99	0.028	FALSE	0.91	-0.08	-0.052	-0.08	393445	3934	31475	35410	0.889	0.99	0.95	0.99	0.04	FALSE	0.9	-0.09	-0.05	-0.09	393445	3934	35410	39344	0.9	74754	66885	0.895	FALSE
Saudi Arabia	SAU	Asia	HIC	ARIMA(0,0,0) with non-zero mean	0.974	0.951	0.99	0.039	TRUE	0.96	-0.014	0.009	-0.03	626222	15969	9080	25049	0.362	0.974	0.951	0.99	0.039	TRUE	0.97	-0.004	0.019	-0.02	626222	15969	2817	18787	0.15	43836	11897	0.271	FALSE
Sudan	SDN	Africa	LIC	ARIMA(1,1,0) with drift	0.987	0.927	0.99	0.063	TRUE	0.96	-0.027	0.033	-0.03	1483986	19855	39504	59359	0.666	0.99	0.928	0.99	0.062	TRUE	0.94	-0.05	0.012	-0.05	1483986	14840	74199	89039	0.833	148398	113703	0.766	FALSE
Senegal	SEN	Africa	LMIC	ARIMA(0,1,0)	0.97	0.876	0.99	0.114	TRUE	0.93	-0.04	0.054	-0.06	538096	16143	21523	37667	0.571	0.97	0.837	0.99	0.153	TRUE	0.87	-0.1	0.033	-0.12	538096	16143	53809	69952	0.769	107619	75332	0.7	FALSE
Singapore	SGP	Asia	HIC	ARIMA(1,0,0) with non-zero mean	0.978	0.965	0.99	0.025	TRUE	0.98	0.002	0.015	-0.01	42161	911	-68	843	-0.081	0.977	0.962	0.99	0.028	TRUE	0.98	0.003	0.018	-0.01	42161	951	-108	843	-0.128	1686	-176	-0.104	FALSE
Solomon Islands	SLB	Oceania	LMIC	ARIMA(0,0,0) with non-zero mean	0.907	0.797	0.99	0.193	TRUE	0.98	0.073	0.183	-0.01	20794	1934	-1517	416	-3.647	0.907	0.797	0.99	0.193	TRUE	0.95	0.043	0.153	-0.04	20794	1934	-894	1040	-0.86	1456	-2411	-1.656	TRUE
Sierra Leone	SLE	Africa	LIC	ARIMA(0,1,0)	0.95	0.783	0.99	0.207	TRUE	0.93	-0.02	0.147	-0.06	250337	12517	5006	17524	0.286	0.95	0.713	0.99	0.277	TRUE	0.94	-0.01	0.227	-0.05	250337	12517	2503	15020	0.167	32544	7509	0.231	FALSE
El Salvador	SLV	Americas	LMIC	ARIMA(0,1,0)	0.82	0.754	0.886	0.132	TRUE	0.79	-0.03	0.036	-0.096	100463	18083	3013	21097	0.143	0.82	0.727	0.913	0.186	FALSE	0.72	-0.1	-0.007	-0.193	100463	18083	10046	28130	0.357	49227	13059	0.265	FALSE
San Marino	SMR	Europe	HIC	ARIMA(1,1,0)	0.921	0.87	0.971	0.1	TRUE	0.92	-0.001	0.05	-0.051	202	16	0	16	0	0.91	0.854	0.966	0.112	TRUE	0.91	0	0.056	-0.056	202	18	0	18	0	34	0	0	FALSE
Somalia	SOM	Africa	LIC	ARIMA(0,0,0) with non-zero mean	0.526	0.414	0.639	0.225	TRUE	0.52	-0.006	0.106	-0.119	704059	333372	4576	337948	0.014	0.526	0.414	0.639	0.225	TRUE	0.52	-0.006	0.106	-0.119	704059	333372	4576	337948	0.014	675896	9152	0.014	TRUE
Serbia	SRB	Europe	UMIC	ARIMA(0,0,0) with non-zero mean	0.969	0.926	0.99	0.064	TRUE	0.97	0.001	0.044	-0.02	67352	2054	-33	2021	-0.016	0.969	0.926	0.99	0.064	TRUE	0.97	0.001	0.044	-0.02	67352	2054	-33	2021	-0.016	4042	-66	-0.016	TRUE
Sao Tome and Principe	STP	Africa	LMIC	ARIMA(2,0,2) with non-zero mean	0.97	0.938	0.99	0.052	TRUE	0.97	0	0.032	-0.02	6251	187	0	188	0	0.979	0.947	0.99	0.043	TRUE	0.97	-0.009	0.023	-0.02	6251	134	53	188	0.282	376	53	0.141	FALSE
Suriname	SUR	Americas	UMIC	ARIMA(0,1,0)	0.81	0.703	0.917	0.215	FALSE	0.6	-0.21	-0.103	-0.317	10983	2087	2306	4393	0.525	0.81	0.658	0.962	0.303	TRUE	0.81	0	0.152	-0.152	10983	2087	0	2087	0	6480	2306	0.356	FALSE
Slovakia	SVK	Europe	HIC	ARIMA(0,0,0) with non-zero mean	0.99	0.99	0.99	0	FALSE	0.98	-0.01	-0.01	-0.01	54129	541	541	1083	0.5	0.99	0.99	0.99	0	FALSE	0.97	-0.02	-0.02	-0.02	54129	541	1082	1624	0.666	2707	1623	0.6	FALSE
Slovenia	SVN	Europe	HIC	ARIMA(1,0,0) with non-zero mean	0.979	0.966	0.99	0.024	TRUE	0.98	0.001	0.014	-0.01	19115	401	-18	382	-0.047	0.978	0.962	0.99	0.028	FALSE	0.92	-0.058	-0.042	-0.07	19115	414	1114	1529	0.729	1911	1096	0.574	FALSE
Sweden	SWE	Europe	HIC	ARIMA(0,0,0) with non-zero mean	0.99	0.985	0.99	0.005	FALSE	0.98	-0.01	-0.005	-0.01	113135	1188	1074	2263	0.475	0.99	0.985	0.99	0.005	FALSE	0.98	-0.01	-0.005	-0.01	113135	1188	1074	2263	0.475	4526	2148	0.475	FALSE
Eswatini	SWZ	Africa	LMIC	ARIMA(0,1,0)	0.96	0.937	0.983	0.046	FALSE	0.87	-0.09	-0.067	-0.113	27914	1117	2512	3629	0.692	0.96	0.928	0.99	0.062	FALSE	0.86	-0.1	-0.068	-0.13	27914	1117	2791	3908	0.714	7537	5303	0.704	FALSE
Seychelles	SYC	Africa	HIC	ARIMA(0,0,0) with non-zero mean	0.988	0.981	0.99	0.009	TRUE	0.99	0.002	0.009	0	1625	19	-2	16	-0.125	0.988	0.981	0.99	0.009	TRUE	0.99	0.002	0.009	0	1625	19	-2	16	-0.125	32	-4	-0.125	FALSE
Syrian Arab Republic	SYR	Asia	LIC	ARIMA(0,1,0)	0.72	0.604	0.836	0.232	TRUE	0.65	-0.07	0.046	-0.186	419954	117587	29396	146984	0.2	0.72	0.556	0.884	0.329	TRUE	0.65	-0.07	0.094	-0.234	419954	117587	29396	146984	0.2	293968	58792	0.2	FALSE
Chad	TCD	Africa	LIC	ARIMA(0,1,0)	0.65	0.535	0.765	0.231	TRUE	0.69	0.04	0.155	-0.075	706141	247149	-28245	218904	-0.129	0.65	0.487	0.813	0.326	TRUE	0.73	0.08	0.243	-0.083	706141	247149	-56491	190658	-0.296	409562	-84736	-0.207	FALSE
Togo	TGO	Africa	LIC	ARIMA(0,1,0)	0.9	0.787	0.99	0.203	TRUE	0.87	-0.03	0.083	-0.12	265319	26532	7959	34491	0.231	0.9	0.74	0.99	0.25	TRUE	0.88	-0.02	0.14	-0.11	265319	26532	5306	31838	0.167	66329	13265	0.2	FALSE
Thailand	THA	Asia	UMIC	ARIMA(0,1,0)	0.99	0.985	0.99	0.005	TRUE	0.99	0	0.005	0	640380	6404	0	6404	0	0.99	0.984	0.99	0.006	TRUE	0.99	0	0.006	0	640380	6404	0	6404	0	12808	0	0	FALSE
Tajikistan	TJK	Asia	LMIC	ARIMA(0,1,0)	0.98	0.94	0.99	0.05	TRUE	0.98	0	0.04	-0.01	254611	5092	0	5092	0	0.98	0.923	0.99	0.067	TRUE	0.97	-0.01	0.047	-0.02	254611	5092	2546	7638	0.333	12730	2546	0.2	FALSE
Turkmenistan	TKM	Asia	UMIC	ARIMA(0,1,1)	0.99	0.971	0.99	0.019	TRUE	0.99	0	0.019	0	132864	1393	-64	1329	-0.048	0.99	0.97	0.99	0.02	TRUE	0.99	0	0.02	0	132864	1393	-64	1329	-0.048	2658	-128	-0.048	FALSE
Tonga	TON	Oceania	UMIC	ARIMA(0,0,0) with non-zero mean	0.985	0.963	0.99	0.027	TRUE	0.99	0.005	0.027	0	2434	35	-10	24	-0.417	0.985	0.963	0.99	0.027	TRUE	0.99	0.005	0.027	0	2434	35	-10	24	-0.417	48	-20	-0.417	FALSE
Trinidad and Tobago	TTO	Americas	HIC	ARIMA(0,0,0) with non-zero mean	0.95	0.893	0.99	0.097	TRUE	0.98	0.03	0.087	-0.01	17585	879	-527	352	-1.497	0.95	0.893	0.99	0.097	TRUE	0.95	0	0.057	-0.04	17585	879	0	879	0	1231	-527	-0.428	FALSE
Tunisia	TUN	Africa	LMIC	ARIMA(0,0,1) with non-zero mean	0.984	0.97	0.99	0.02	TRUE	0.99	0.006	0.02	0	194998	3159	-1208	1950	-0.619	0.982	0.964	0.99	0.026	TRUE	0.99	0.008	0.026	0	194998	3450	-1500	1950	-0.769	3900	-2708	-0.694	FALSE
Türkiye	TUR	Asia	UMIC	ARIMA(0,1,0)	0.99	0.9	0.99	0.09	TRUE	0.99	0	0.09	0	1236527	12365	0	12365	0	0.99	0.863	0.99	0.127	TRUE	0.95	-0.04	0.087	-0.04	1236527	12365	49461	61826	0.8	74191	49461	0.667	FALSE
Tuvalu	TUV	Oceania	UMIC	ARIMA(0,0,0) with non-zero mean	0.986	0.959	0.99	0.031	TRUE	0.99	0.004	0.031	0	259	4	-1	3	-0.333	0.986	0.959	0.99	0.031	TRUE	0.99	0.004	0.031	0	259	4	-1	3	-0.333	6	-2	-0.333	FALSE
United Republic of Tanzania	TZA	Africa	LMIC	ARIMA(1,0,0) with non-zero mean	0.921	0.866	0.975	0.108	TRUE	0.88	-0.041	0.014	-0.095	2235407	177270	90979	268249	0.339	0.928	0.863	0.99	0.127	FALSE	0.82	-0.108	-0.043	-0.17	2235407	161328	241045	402373	0.599	670622	332024	0.495	FALSE
Uganda	UGA	Africa	LIC	ARIMA(1,1,0) with drift	0.982	0.923	0.99	0.067	TRUE	0.94	-0.042	0.017	-0.05	1642190	29828	68703	98531	0.697	0.981	0.92	0.99	0.07	TRUE	0.97	-0.011	0.05	-0.02	1642190	31280	17985	49266	0.365	147797	86688	0.587	FALSE
Ukraine	UKR	Europe	LMIC	ARIMA(0,1,0)	0.89	0.641	0.99	0.349	TRUE	0.93	0.04	0.289	-0.06	334489	36794	-13379	23414	-0.571	0.89	0.537	0.99	0.453	TRUE	0.91	0.02	0.373	-0.08	334489	36794	-6689	30104	-0.222	53518	-20068	-0.375	FALSE
Uruguay	URY	Americas	HIC	ARIMA(0,0,0) with non-zero mean	0.979	0.947	0.99	0.043	TRUE	0.98	0.001	0.033	-0.01	35747	733	-17	715	-0.024	0.979	0.947	0.99	0.043	TRUE	0.95	-0.029	0.003	-0.04	35747	733	1054	1787	0.59	2502	1037	0.414	FALSE
United States	USA	Americas	HIC	ARIMA(0,1,0)	0.97	0.956	0.984	0.028	TRUE	0.97	0	0.014	-0.014	3705532	111166	0	111166	0	0.97	0.95	0.99	0.04	TRUE	0.97	0	0.02	-0.02	3705532	111166	0	111166	0	222332	0	0	FALSE
Uzbekistan	UZB	Asia	LMIC	ARIMA(0,0,0) with non-zero mean	0.986	0.968	0.99	0.022	FALSE	0.96	-0.026	-0.008	-0.03	794642	10728	21058	31786	0.662	0.986	0.968	0.99	0.022	TRUE	0.99	0.004	0.022	0	794642	10728	-2781	7946	-0.35	39732	18277	0.46	TRUE
Saint Vincent and the Grenadines	VCT	Americas	UMIC	ARIMA(0,0,0) with non-zero mean	0.988	0.978	0.99	0.012	TRUE	0.99	0.002	0.012	0	1334	16	-2	13	-0.154	0.988	0.978	0.99	0.012	TRUE	0.99	0.002	0.012	0	1334	16	-2	13	-0.154	26	-4	-0.154	FALSE
Venezuela (Bolivarian Republic of)	VEN	Americas		ARIMA(0,0,1) with non-zero mean	0.889	0.764	0.99	0.226	FALSE	0.73	-0.159	-0.034	-0.26	445578	49470	70835	120306	0.589	0.882	0.737	0.99	0.253	FALSE	0.73	-0.152	-0.007	-0.26	445578	52534	67772	120306	0.563	240612	138607	0.576	FALSE
Viet Nam	VNM	Asia	LMIC	ARIMA(0,0,1) with non-zero mean	0.981	0.874	0.99	0.116	TRUE	0.96	-0.021	0.086	-0.03	1440888	27455	30180	57636	0.524	0.945	0.823	0.99	0.167	TRUE	0.87	-0.075	0.047	-0.12	1440888	78724	108591	187315	0.58	244951	138771	0.567	TRUE
Vanuatu	VUT	Oceania	LMIC	ARIMA(0,1,0)	0.96	0.919	0.99	0.071	FALSE	0.84	-0.12	-0.079	-0.15	9228	369	1107	1476	0.75	0.96	0.901	0.99	0.089	FALSE	0.71	-0.25	-0.191	-0.28	9228	369	2307	2676	0.862	4152	3414	0.822	FALSE
Samoa	WSM	Oceania	LMIC	ARIMA(0,0,0) with non-zero mean	0.865	0.631	0.99	0.359	TRUE	0.99	0.125	0.359	0	5901	794	-734	59	-12.441	0.865	0.631	0.99	0.359	TRUE	0.96	0.095	0.329	-0.03	5901	794	-557	236	-2.36	295	-1291	-4.376	TRUE
Yemen	YEM	Asia	LIC	ARIMA(0,0,1) with non-zero mean	0.844	0.769	0.92	0.151	TRUE	0.83	-0.014	0.061	-0.09	970075	150872	14040	164913	0.085	0.817	0.715	0.919	0.204	TRUE	0.82	0.003	0.105	-0.099	970075	177405	-2791	174614	-0.016	339527	11249	0.033	FALSE
South Africa	ZAF	Africa	UMIC	ARIMA(0,0,1) with non-zero mean	0.863	0.769	0.957	0.188	TRUE	0.88	0.017	0.111	-0.077	1149260	157488	-19576	137911	-0.142	0.845	0.734	0.955	0.222	TRUE	0.91	0.065	0.176	-0.045	1149260	178677	-75244	103433	-0.727	241344	-94820	-0.393	TRUE
Zambia	ZMB	Africa	LIC	ARIMA(0,0,1) with non-zero mean	0.933	0.883	0.982	0.099	FALSE	0.88	-0.053	-0.003	-0.102	649282	43632	34282	77914	0.44	0.93	0.871	0.989	0.117	TRUE	0.94	0.01	0.069	-0.049	649282	45508	-6550	38957	-0.168	116871	27732	0.237	FALSE
Zimbabwe	ZWE	Africa	LMIC	ARIMA(0,1,0)	0.94	0.885	0.99	0.105	TRUE	0.93	-0.01	0.045	-0.06	473570	28414	4735	33150	0.143	0.94	0.862	0.99	0.128	TRUE	0.93	-0.01	0.068	-0.06	473570	28414	4735	33150	0.143	66300	9470	0.143	FALSE

### Sheet: DTP3
Country	ISO code	UN region	Income group	ARIMA method	ARIMA modelled expected 2020 coverage (mean)	ARIMA modelled expected 2020 coverage (min 95% CI)	ARIMA modelled expected 2020 coverage (max 95% CI)	ARIMA coverage 95% CI 2020	WUENIC-reported 2020 coverage within ARIMA-predicted 95% CI	WUENIC reported 2020 coverage	Delta 2020 (expected - reported, mean)	Delta 2020 (expected - reported, min 95% CI)	Delta 2020 (expected - reported, max 95% CI)	Surviving infants 2020	Expected missed children 2020	Additional missed immunisations 2020 (mean)	Total missed immunisations 2020	Proportion missed immunisations associated with 2020 coverage declines	ARIMA modelled expected 2021 coverage (mean)	ARIMA modelled expected 2021 coverage (min 95% CI)	ARIMA modelled expected 2021 coverage (max 95% CI)	ARIMA coverage 95% CI 2021	WUENIC-reported 2021 coverage within ARIMA-predicted 95% CI	WUENIC reported 2021 coverage	Delta 2021 (expected - reported, mean)	Delta 2021 (expected - reported, min 95% CI)	Delta 2021 (expected - reported, max 95% CI)	Surviving infants 2021	Expected missed children 2021	Additional missed immunisations 2021 (mean)	Total missed immunisations 2021	Proportion missed immunisations associated with 2021 coverage declines	Total missed immunisations (2020 + 2021)	Additional missed immunisations (2020 + 2021)	Proportion missed immunisations associated with 2020 + 2021 coverage declines	Country removed from analysis
Afghanistan	AFG	Asia	LIC	ARIMA(0,2,1)	0.736	0.668	0.804	0.136	TRUE	0.7	-0.036	0.032	-0.104	1387559	366209	50059	416268	0.12	0.752	0.636	0.868	0.233	TRUE	0.66	-0.092	0.024	-0.208	1387559	343901	127869	471770	0.271	888038	177928	0.2	FALSE
Angola	AGO	Africa	LMIC	ARIMA(0,1,0)	0.57	0.493	0.647	0.153	TRUE	0.51	-0.06	0.017	-0.137	1286766	553309	77205	630515	0.122	0.57	0.462	0.678	0.217	FALSE	0.45	-0.12	-0.012	-0.228	1286766	553309	154411	707721	0.218	1338236	231616	0.173	FALSE
Albania	ALB	Europe	UMIC	ARIMA(2,1,0)	0.99	0.978	0.99	0.012	TRUE	0.98	-0.01	0.002	-0.01	29062	291	290	581	0.499	0.99	0.978	0.99	0.012	TRUE	0.98	-0.01	0.002	-0.01	29062	291	290	581	0.499	1162	580	0.499	FALSE
Andorra	AND	Europe	HIC	ARIMA(0,0,1) with non-zero mean	0.982	0.953	0.99	0.037	TRUE	0.99	0.008	0.037	0	564	10	-4	6	-0.667	0.978	0.946	0.99	0.044	TRUE	0.99	0.012	0.044	0	564	12	-6	6	-1	12	-10	-0.833	FALSE
United Arab Emirates	ARE	Asia	HIC	ARIMA(0,1,0)	0.99	0.969	0.99	0.021	FALSE	0.9	-0.09	-0.069	-0.09	96086	961	8647	9609	0.9	0.99	0.961	0.99	0.029	FALSE	0.96	-0.03	-0.001	-0.03	96086	961	2882	3843	0.75	13452	11529	0.857	FALSE
Argentina	ARG	Americas	UMIC	ARIMA(2,0,0) with non-zero mean	0.853	0.789	0.917	0.128	FALSE	0.74	-0.113	-0.049	-0.177	624312	91485	70835	162321	0.436	0.892	0.801	0.983	0.182	FALSE	0.76	-0.132	-0.041	-0.223	624312	67385	82449	149835	0.55	312156	153284	0.491	TRUE
Armenia	ARM	Asia	UMIC	ARIMA(1,0,0) with non-zero mean	0.921	0.891	0.952	0.061	TRUE	0.91	-0.011	0.019	-0.042	33426	2627	381	3008	0.127	0.922	0.885	0.96	0.076	TRUE	0.93	0.008	0.045	-0.03	33426	2592	-252	2340	-0.108	5348	129	0.024	FALSE
Antigua and Barbuda	ATG	Americas	HIC	ARIMA(1,0,0) with non-zero mean	0.961	0.925	0.99	0.065	TRUE	0.96	-0.001	0.035	-0.03	1124	43	1	45	0.022	0.967	0.927	0.99	0.063	FALSE	0.92	-0.047	-0.007	-0.07	1124	37	52	90	0.578	135	53	0.393	FALSE
Australia	AUS	Oceania	HIC	ARIMA(0,1,0)	0.95	0.935	0.965	0.03	TRUE	0.95	0	0.015	-0.015	297762	14888	0	14888	0	0.95	0.929	0.971	0.042	TRUE	0.95	0	0.021	-0.021	297762	14888	0	14888	0	29776	0	0	FALSE
Austria	AUT	Europe	HIC	ARIMA(0,1,0)	0.85	0.79	0.91	0.12	TRUE	0.85	0	0.06	-0.06	84439	12666	0	12666	0	0.85	0.765	0.935	0.17	TRUE	0.85	0	0.085	-0.085	84439	12666	0	12666	0	25332	0	0	FALSE
Azerbaijan	AZE	Asia	UMIC	ARIMA(0,1,0) with drift	0.949	0.911	0.988	0.078	FALSE	0.79	-0.159	-0.121	-0.198	125236	6328	19971	26300	0.759	0.959	0.904	0.99	0.086	FALSE	0.89	-0.069	-0.014	-0.1	125236	5141	8634	13776	0.627	40076	28605	0.714	FALSE
Burundi	BDI	Africa	LIC	ARIMA(0,1,0)	0.93	0.871	0.989	0.118	TRUE	0.93	0	0.059	-0.059	423658	29656	0	29656	0	0.93	0.847	0.99	0.143	TRUE	0.94	0.01	0.093	-0.05	423658	29656	-4236	25419	-0.167	55075	-4236	-0.077	FALSE
Belgium	BEL	Europe	HIC	ARIMA(0,1,0)	0.97	0.956	0.984	0.028	TRUE	0.97	0	0.014	-0.014	116101	3483	0	3483	0	0.97	0.95	0.99	0.04	TRUE	0.98	0.01	0.03	-0.01	116101	3483	-1161	2322	-0.5	5805	-1161	-0.2	FALSE
Benin	BEN	Africa	LMIC	ARIMA(0,0,0) with non-zero mean	0.757	0.704	0.81	0.106	TRUE	0.72	-0.037	0.016	-0.09	454920	110546	16832	127378	0.132	0.757	0.704	0.81	0.106	TRUE	0.76	0.003	0.056	-0.05	454920	110546	-1364	109181	-0.012	236559	15468	0.065	FALSE
Burkina Faso	BFA	Africa	LIC	ARIMA(1,2,0)	0.91	0.841	0.979	0.139	TRUE	0.91	0	0.069	-0.069	754125	67871	0	67871	0	0.91	0.789	0.99	0.201	TRUE	0.91	0	0.121	-0.08	754125	67871	0	67871	0	135742	0	0	FALSE
Bangladesh	BGD	Asia	LMIC	ARIMA(0,1,0)	0.98	0.911	0.99	0.079	TRUE	0.98	0	0.069	-0.01	2957723	59154	0	59154	0	0.98	0.882	0.99	0.108	TRUE	0.98	0	0.098	-0.01	2957723	59154	0	59154	0	118308	0	0	FALSE
Bulgaria	BGR	Europe	UMIC	ARIMA(0,1,0)	0.93	0.891	0.969	0.078	TRUE	0.91	-0.02	0.019	-0.059	57855	4050	1157	5207	0.222	0.93	0.875	0.985	0.111	TRUE	0.89	-0.04	0.015	-0.095	57855	4050	2314	6364	0.364	11571	3471	0.3	FALSE
Bahrain	BHR	Asia	HIC	ARIMA(0,0,0) with non-zero mean	0.981	0.966	0.99	0.024	TRUE	0.98	-0.001	0.014	-0.01	17417	322	26	348	0.075	0.981	0.966	0.99	0.024	TRUE	0.98	-0.001	0.014	-0.01	17417	322	26	348	0.075	696	52	0.075	FALSE
Bahamas	BHS	Americas	HIC	ARIMA(1,0,0) with non-zero mean	0.902	0.861	0.942	0.081	FALSE	0.83	-0.072	-0.031	-0.112	4624	455	331	786	0.421	0.911	0.859	0.963	0.104	FALSE	0.75	-0.161	-0.109	-0.213	4624	412	743	1156	0.643	1942	1074	0.553	FALSE
Bosnia and Herzegovina	BIH	Europe	UMIC	ARIMA(2,1,0)	0.719	0.647	0.792	0.145	TRUE	0.73	0.011	0.083	-0.062	27530	7730	-296	7433	-0.04	0.722	0.634	0.811	0.177	TRUE	0.73	0.008	0.096	-0.081	27530	7642	-208	7433	-0.028	14866	-504	-0.034	FALSE
Belarus	BLR	Europe	UMIC	ARIMA(0,0,0) with non-zero mean	0.955	0.744	0.99	0.246	TRUE	0.97	0.015	0.226	-0.02	88703	3992	-1330	2661	-0.5	0.955	0.744	0.99	0.246	TRUE	0.98	0.025	0.236	-0.01	88703	3992	-2217	1774	-1.25	4435	-3547	-0.8	TRUE
Belize	BLZ	Americas	UMIC	ARIMA(0,0,0) with non-zero mean	0.95	0.896	0.99	0.094	FALSE	0.79	-0.16	-0.106	-0.2	7125	356	1139	1496	0.761	0.95	0.896	0.99	0.094	FALSE	0.83	-0.12	-0.066	-0.16	7125	356	854	1211	0.705	2707	1993	0.736	FALSE
Bolivia (Plurinational State of)	BOL	Americas	LMIC	ARIMA(1,0,0) with non-zero mean	0.766	0.678	0.855	0.178	TRUE	0.68	-0.086	0.002	-0.175	257599	60154	22277	82432	0.27	0.779	0.667	0.892	0.225	TRUE	0.7	-0.079	0.033	-0.192	257599	56863	20416	77280	0.264	159712	42693	0.267	FALSE
Brazil	BRA	Americas	UMIC	ARIMA(1,2,0)	0.634	0.546	0.722	0.176	FALSE	0.77	0.136	0.224	0.048	2729876	999276	-371404	627871	-0.592	0.496	0.351	0.641	0.289	FALSE	0.68	0.184	0.329	0.039	2729876	1376235	-502675	873560	-0.575	1501431	-874079	-0.582	TRUE
Barbados	BRB	Americas	HIC	ARIMA(0,0,0) with non-zero mean	0.905	0.827	0.984	0.158	TRUE	0.85	-0.055	0.023	-0.134	3017	285	167	453	0.369	0.905	0.827	0.984	0.158	FALSE	0.82	-0.086	-0.007	-0.164	3017	285	257	543	0.473	996	424	0.426	FALSE
Brunei Darussalam	BRN	Asia	HIC	ARIMA(1,0,0) with non-zero mean	0.984	0.947	0.99	0.043	TRUE	0.99	0.006	0.043	0	6098	95	-34	61	-0.557	0.981	0.936	0.99	0.054	TRUE	0.99	0.009	0.054	0	6098	118	-56	61	-0.918	122	-90	-0.738	FALSE
Bhutan	BTN	Asia	LMIC	ARIMA(0,1,0)	0.97	0.904	0.99	0.086	TRUE	0.95	-0.02	0.046	-0.04	9507	285	190	475	0.4	0.97	0.877	0.99	0.113	TRUE	0.98	0.01	0.103	-0.01	9507	285	-95	190	-0.5	665	95	0.143	FALSE
Botswana	BWA	Africa	UMIC	ARIMA(0,1,0)	0.95	0.944	0.956	0.013	TRUE	0.95	0	0.006	-0.006	59251	2963	0	2963	0	0.95	0.941	0.959	0.018	TRUE	0.95	0	0.009	-0.009	59251	2963	0	2963	0	5926	0	0	FALSE
Central African Republic	CAF	Africa	LIC	ARIMA(0,0,0) with non-zero mean	0.438	0.314	0.563	0.25	TRUE	0.42	-0.018	0.106	-0.143	222643	125014	4118	129133	0.032	0.438	0.314	0.563	0.25	TRUE	0.42	-0.018	0.106	-0.143	222643	125014	4118	129133	0.032	258266	8236	0.032	TRUE
Canada	CAN	Americas	HIC	ARIMA(1,0,0) with non-zero mean	0.909	0.88	0.938	0.059	TRUE	0.92	0.011	0.04	-0.018	372355	33894	-4105	29788	-0.138	0.908	0.874	0.943	0.069	TRUE	0.92	0.012	0.046	-0.023	372355	34130	-4341	29788	-0.146	59576	-8446	-0.142	FALSE
Switzerland	CHE	Europe	HIC	ARIMA(0,1,0) with drift	0.962	0.954	0.969	0.015	TRUE	0.96	-0.002	0.006	-0.009	86846	3337	137	3474	0.039	0.963	0.953	0.974	0.021	TRUE	0.96	-0.003	0.007	-0.014	86846	3200	274	3474	0.079	6948	411	0.059	FALSE
Chile	CHL	Americas	HIC	ARIMA(0,0,1) with non-zero mean	0.946	0.907	0.985	0.079	TRUE	0.93	-0.016	0.023	-0.055	228192	12352	3621	15973	0.227	0.94	0.895	0.984	0.089	TRUE	0.95	0.01	0.055	-0.034	228192	13756	-2346	11410	-0.206	27383	1275	0.047	FALSE
China	CHN	Asia	UMIC	ARIMA(0,1,0) with drift	0.99	0.965	0.99	0.025	TRUE	0.99	0	0.025	0	10828527	108285	0	108285	0	0.99	0.96	0.99	0.03	TRUE	0.99	0	0.03	0	10828527	108285	0	108285	0	216570	0	0	FALSE
Cote d'Ivoire	CIV	Africa	LMIC	ARIMA(0,1,0)	0.81	0.661	0.959	0.299	TRUE	0.75	-0.06	0.089	-0.209	891654	169414	53499	222914	0.24	0.81	0.599	0.99	0.391	TRUE	0.76	-0.05	0.161	-0.23	891654	169414	44582	213997	0.208	436911	98081	0.224	FALSE
Cameroon	CMR	Africa	LMIC	ARIMA(1,0,0) with non-zero mean	0.674	0.595	0.753	0.158	TRUE	0.69	0.016	0.095	-0.063	913361	298093	-14951	283142	-0.053	0.677	0.571	0.783	0.213	TRUE	0.69	0.013	0.119	-0.093	913361	295102	-11960	283142	-0.042	566284	-26911	-0.048	FALSE
Democratic Republic of the Congo	COD	Africa	LIC	ARIMA(0,1,0)	0.73	0.615	0.845	0.229	TRUE	0.7	-0.03	0.085	-0.145	3864669	1043461	115940	1159401	0.1	0.73	0.568	0.892	0.324	TRUE	0.65	-0.08	0.082	-0.242	3864669	1043461	309173	1352634	0.229	2512035	425113	0.169	FALSE
Congo	COG	Africa	LMIC	ARIMA(0,1,0)	0.79	0.646	0.934	0.287	TRUE	0.73	-0.06	0.084	-0.204	174283	36599	10456	47056	0.222	0.79	0.587	0.99	0.403	TRUE	0.77	-0.02	0.183	-0.22	174283	36599	3485	40085	0.087	87141	13941	0.16	FALSE
Colombia	COL	Americas	UMIC	ARIMA(1,0,0) with non-zero mean	0.928	0.86	0.99	0.13	TRUE	0.88	-0.048	0.02	-0.11	723229	52374	34413	86787	0.397	0.918	0.833	0.99	0.157	TRUE	0.86	-0.058	0.027	-0.13	723229	59223	42029	101252	0.415	188039	76442	0.407	FALSE
Comoros	COM	Africa	LMIC	ARIMA(0,1,0)	0.91	0.784	0.99	0.206	TRUE	0.87	-0.04	0.086	-0.12	23279	2095	931	3026	0.308	0.91	0.732	0.99	0.258	TRUE	0.85	-0.06	0.118	-0.14	23279	2095	1396	3492	0.4	6518	2327	0.357	FALSE
Cabo Verde	CPV	Africa	LMIC	ARIMA(1,0,0) with non-zero mean	0.954	0.904	0.99	0.086	TRUE	0.93	-0.024	0.026	-0.06	9876	456	235	691	0.34	0.95	0.892	0.99	0.098	TRUE	0.93	-0.02	0.038	-0.06	9876	493	198	691	0.287	1382	433	0.313	FALSE
Costa Rica	CRI	Americas	UMIC	ARIMA(0,1,0)	0.95	0.888	0.99	0.102	TRUE	0.97	0.02	0.082	-0.02	60831	3042	-1216	1825	-0.666	0.95	0.862	0.99	0.128	TRUE	0.99	0.04	0.128	0	60831	3042	-2433	608	-4.002	2433	-3649	-1.5	FALSE
Cuba	CUB	Americas	UMIC	ARIMA(0,1,0)	0.99	0.846	0.99	0.144	TRUE	0.99	0	0.144	0	100100	1001	0	1001	0	0.99	0.787	0.99	0.203	TRUE	0.99	0	0.203	0	100100	1001	0	1001	0	2002	0	0	FALSE
Cyprus	CYP	Asia	HIC	ARIMA(0,0,0) with non-zero mean	0.978	0.959	0.99	0.031	TRUE	0.96	-0.018	0.001	-0.03	12795	275	236	512	0.461	0.978	0.959	0.99	0.031	TRUE	0.96	-0.018	0.001	-0.03	12795	275	236	512	0.461	1024	472	0.461	FALSE
Czechia	CZE	Europe	HIC	ARIMA(1,0,0) with non-zero mean	0.972	0.959	0.985	0.026	TRUE	0.97	-0.002	0.011	-0.015	103737	2914	197	3112	0.063	0.973	0.957	0.99	0.033	FALSE	0.94	-0.033	-0.017	-0.05	103737	2768	3456	6224	0.555	9336	3653	0.391	FALSE
Germany	DEU	Europe	HIC	ARIMA(1,0,0) with non-zero mean	0.913	0.886	0.939	0.054	TRUE	0.91	-0.003	0.024	-0.029	761164	66548	1956	68505	0.029	0.915	0.88	0.95	0.07	TRUE	0.91	-0.005	0.03	-0.04	761164	64890	3614	68505	0.053	137010	5570	0.041	FALSE
Djibouti	DJI	Africa	LMIC	ARIMA(0,1,0)	0.85	0.71	0.99	0.279	FALSE	0.7	-0.15	-0.01	-0.29	23740	3561	3561	7122	0.5	0.85	0.652	0.99	0.338	FALSE	0.59	-0.26	-0.062	-0.4	23740	3561	6172	9733	0.634	16855	9733	0.577	FALSE
Dominica	DMA	Americas	UMIC	ARIMA(0,0,0) with non-zero mean	0.972	0.931	0.99	0.059	TRUE	0.96	-0.012	0.029	-0.03	955	26	11	38	0.289	0.972	0.931	0.99	0.059	FALSE	0.92	-0.052	-0.011	-0.07	955	26	50	76	0.658	114	61	0.535	FALSE
Denmark	DNK	Europe	HIC	ARIMA(1,0,0) with non-zero mean	0.966	0.926	0.99	0.064	TRUE	0.97	0.004	0.044	-0.02	62994	2170	-280	1890	-0.148	0.962	0.911	0.99	0.079	TRUE	0.97	0.008	0.059	-0.02	62994	2396	-506	1890	-0.268	3780	-786	-0.208	FALSE
Dominican Republic	DOM	Americas	UMIC	ARIMA(0,1,1)	0.873	0.792	0.954	0.161	TRUE	0.82	-0.053	0.028	-0.134	200195	25378	10656	36035	0.296	0.873	0.786	0.961	0.175	TRUE	0.84	-0.033	0.054	-0.121	200195	25378	6652	32031	0.208	68066	17308	0.254	FALSE
Algeria	DZA	Africa	LMIC	ARIMA(0,1,0)	0.91	0.866	0.954	0.089	TRUE	0.91	0	0.044	-0.044	935085	84158	0	84158	0	0.91	0.847	0.973	0.125	TRUE	0.91	0	0.063	-0.063	935085	84158	0	84158	0	168316	0	0	FALSE
Ecuador	ECU	Americas	UMIC	ARIMA(1,0,1) with non-zero mean	0.852	0.806	0.899	0.093	FALSE	0.7	-0.152	-0.106	-0.199	296230	43771	45097	88869	0.507	0.859	0.784	0.935	0.15	FALSE	0.72	-0.139	-0.064	-0.215	296230	41656	41288	82944	0.498	171813	86385	0.503	FALSE
Egypt	EGY	Africa	LMIC	ARIMA(2,1,0)	0.946	0.921	0.971	0.05	TRUE	0.94	-0.006	0.019	-0.031	2430330	131304	14515	145820	0.1	0.949	0.923	0.975	0.052	TRUE	0.96	0.011	0.037	-0.015	2430330	123665	-26452	97213	-0.272	243033	-11937	-0.049	FALSE
Eritrea	ERI	Africa	LIC	ARIMA(1,0,1) with non-zero mean	0.948	0.911	0.985	0.074	TRUE	0.95	0.002	0.039	-0.035	101242	5237	-175	5062	-0.035	0.942	0.872	0.99	0.118	TRUE	0.95	0.008	0.078	-0.04	101242	5830	-768	5062	-0.152	10124	-943	-0.093	FALSE
Spain	ESP	Europe	HIC	ARIMA(0,0,0) with non-zero mean	0.965	0.946	0.984	0.037	FALSE	0.94	-0.025	-0.006	-0.044	356895	12491	8922	21414	0.417	0.965	0.946	0.984	0.037	FALSE	0.92	-0.045	-0.026	-0.064	356895	12491	16060	28552	0.562	49966	24982	0.5	FALSE
Estonia	EST	Europe	HIC	ARIMA(0,1,0)	0.91	0.894	0.926	0.031	TRUE	0.91	0	0.016	-0.016	13622	1226	0	1226	0	0.91	0.888	0.932	0.044	TRUE	0.9	-0.01	0.012	-0.032	13622	1226	136	1362	0.1	2588	136	0.053	FALSE
Ethiopia	ETH	Africa	LIC	ARIMA(0,1,0) with drift	0.7	0.658	0.742	0.085	TRUE	0.71	0.01	0.052	-0.032	3780606	1134182	-37806	1096376	-0.034	0.72	0.66	0.78	0.12	FALSE	0.65	-0.07	-0.01	-0.13	3780606	1058570	264642	1323212	0.2	2419588	226836	0.094	FALSE
Finland	FIN	Europe	HIC	ARIMA(0,1,0)	0.91	0.88	0.94	0.061	TRUE	0.9	-0.01	0.02	-0.04	46814	4213	468	4681	0.1	0.91	0.867	0.953	0.086	TRUE	0.89	-0.02	0.023	-0.063	46814	4213	936	5150	0.182	9831	1404	0.143	FALSE
Fiji	FJI	Oceania	UMIC	ARIMA(0,2,0)	0.99	0.98	0.99	0.01	TRUE	0.99	0	0.01	0	17572	176	0	176	0	0.99	0.967	0.99	0.023	TRUE	0.99	0	0.023	0	17572	176	0	176	0	352	0	0	FALSE
France	FRA	Europe	HIC	ARIMA(1,0,0) with non-zero mean	0.962	0.95	0.974	0.024	TRUE	0.96	-0.002	0.01	-0.014	675207	25897	1111	27008	0.041	0.963	0.947	0.979	0.032	TRUE	0.96	-0.003	0.013	-0.019	675207	24934	2074	27008	0.077	54016	3185	0.059	FALSE
Micronesia (Federated States of)	FSM	Oceania	LMIC	ARIMA(0,0,0) with non-zero mean	0.802	0.658	0.947	0.29	TRUE	0.83	0.028	0.172	-0.117	2315	457	-63	394	-0.16	0.802	0.658	0.947	0.29	TRUE	0.72	-0.082	0.062	-0.227	2315	457	190	648	0.293	1042	127	0.122	FALSE
Gabon	GAB	Africa	UMIC	ARIMA(0,1,0)	0.7	0.511	0.889	0.378	TRUE	0.63	-0.07	0.119	-0.259	61903	18571	4333	22904	0.189	0.7	0.433	0.967	0.535	TRUE	0.75	0.05	0.317	-0.217	61903	18571	-3095	15476	-0.2	38380	1238	0.032	FALSE
United Kingdom	GBR	Europe	HIC	ARIMA(0,1,0)	0.93	0.917	0.943	0.025	TRUE	0.93	0	0.013	-0.013	675119	47258	0	47258	0	0.93	0.912	0.948	0.036	TRUE	0.93	0	0.018	-0.018	675119	47258	0	47258	0	94516	0	0	FALSE
Georgia	GEO	Asia	UMIC	ARIMA(0,1,0)	0.94	0.85	0.99	0.14	TRUE	0.88	-0.06	0.03	-0.11	50077	3005	3004	6009	0.5	0.94	0.813	0.99	0.177	TRUE	0.85	-0.09	0.037	-0.14	50077	3005	4506	7512	0.6	13521	7510	0.555	FALSE
Ghana	GHA	Africa	LMIC	ARIMA(0,1,0)	0.97	0.875	0.99	0.115	TRUE	0.94	-0.03	0.065	-0.05	879551	26387	26386	52773	0.5	0.97	0.836	0.99	0.154	TRUE	0.98	0.01	0.144	-0.01	879551	26387	-8795	17591	-0.5	70364	17591	0.25	FALSE
Guinea	GIN	Africa	LIC	ARIMA(1,0,0) with non-zero mean	0.478	0.401	0.554	0.153	TRUE	0.47	-0.008	0.069	-0.084	442783	231277	3398	234675	0.014	0.484	0.385	0.583	0.198	TRUE	0.47	-0.014	0.085	-0.113	442783	228469	6205	234675	0.026	469350	9603	0.02	TRUE
Gambia	GMB	Africa	LIC	ARIMA(0,2,1)	0.865	0.805	0.925	0.12	TRUE	0.85	-0.015	0.045	-0.075	85508	11570	1256	12826	0.098	0.849	0.754	0.945	0.191	TRUE	0.82	-0.029	0.066	-0.125	85508	12879	2512	15391	0.163	28217	3768	0.134	FALSE
Guinea-Bissau	GNB	Africa	LIC	ARIMA(1,2,0)	0.796	0.755	0.837	0.083	FALSE	0.74	-0.056	-0.015	-0.097	61475	12541	3442	15984	0.215	0.767	0.702	0.832	0.13	FALSE	0.67	-0.097	-0.032	-0.162	61475	14312	5975	20287	0.295	36271	9417	0.26	FALSE
Equatorial Guinea	GNQ	Africa	UMIC	ARIMA(0,1,0)	0.53	0.443	0.617	0.174	TRUE	0.53	0	0.087	-0.087	47550	22348	0	22348	0	0.53	0.407	0.653	0.247	TRUE	0.53	0	0.123	-0.123	47550	22348	0	22348	0	44696	0	0	FALSE
Greece	GRC	Europe	HIC	ARIMA(0,2,1)	0.99	0.979	0.99	0.011	TRUE	0.99	0	0.011	0	78837	788	0	788	0	0.99	0.97	0.99	0.02	TRUE	0.99	0	0.02	0	78837	788	0	788	0	1576	0	0	FALSE
Grenada	GRD	Americas	UMIC	ARIMA(0,0,0) with non-zero mean	0.954	0.882	0.99	0.108	FALSE	0.72	-0.234	-0.162	-0.27	1967	89	461	551	0.837	0.954	0.882	0.99	0.108	FALSE	0.72	-0.234	-0.162	-0.27	1967	89	461	551	0.837	1102	922	0.837	FALSE
Guatemala	GTM	Americas	UMIC	ARIMA(0,0,1) with non-zero mean	0.864	0.742	0.987	0.245	TRUE	0.83	-0.034	0.088	-0.157	365842	49734	12458	62193	0.2	0.86	0.722	0.99	0.268	TRUE	0.79	-0.07	0.068	-0.2	365842	51058	25768	76827	0.335	139020	38226	0.275	FALSE
Guyana	GUY	Americas	UMIC	ARIMA(0,1,1) with drift	0.988	0.944	0.99	0.046	TRUE	0.99	0.002	0.046	0	16043	199	-38	160	-0.238	0.99	0.948	0.99	0.042	FALSE	0.91	-0.08	-0.038	-0.08	16043	160	1283	1444	0.889	1604	1245	0.776	FALSE
Honduras	HND	Americas	LMIC	ARIMA(1,0,0) with non-zero mean	0.897	0.851	0.943	0.093	FALSE	0.8	-0.097	-0.051	-0.143	214096	22031	20788	42819	0.485	0.909	0.852	0.967	0.114	FALSE	0.77	-0.139	-0.082	-0.197	214096	19385	29857	49242	0.606	92061	50645	0.55	FALSE
Croatia	HRV	Europe	HIC	ARIMA(1,0,0) with non-zero mean	0.941	0.924	0.958	0.035	TRUE	0.94	-0.001	0.016	-0.018	34617	2042	35	2077	0.017	0.942	0.92	0.964	0.044	TRUE	0.92	-0.022	0	-0.044	34617	2013	755	2769	0.273	4846	790	0.163	FALSE
Haiti	HTI	Americas	LMIC	ARIMA(0,2,0)	0.38	0.314	0.446	0.131	FALSE	0.51	0.13	0.196	0.064	259152	160674	-33689	126984	-0.265	0.25	0.103	0.397	0.294	FALSE	0.51	0.26	0.407	0.113	259152	194364	-67379	126984	-0.531	253968	-101068	-0.398	TRUE
Hungary	HUN	Europe	HIC	ARIMA(0,0,0) with non-zero mean	0.99	0.99	0.99	0	TRUE	0.99	0	0	0	91627	916	0	916	0	0.99	0.99	0.99	0	TRUE	0.99	0	0	0	91627	916	0	916	0	1832	0	0	FALSE
Indonesia	IDN	Asia	LMIC	ARIMA(0,1,0)	0.85	0.793	0.907	0.114	FALSE	0.77	-0.08	-0.023	-0.137	4422245	663337	353779	1017116	0.348	0.85	0.77	0.93	0.161	FALSE	0.67	-0.18	-0.1	-0.26	4422245	663337	796004	1459341	0.545	2476457	1149783	0.464	FALSE
India	IND	Asia	LMIC	ARIMA(0,1,0) with drift	0.927	0.893	0.962	0.069	FALSE	0.85	-0.077	-0.043	-0.112	22591299	1640842	1747853	3388695	0.516	0.945	0.896	0.99	0.094	FALSE	0.85	-0.095	-0.046	-0.14	22591299	1248467	2140228	3388695	0.632	6777390	3888081	0.574	FALSE
Ireland	IRL	Europe	HIC	ARIMA(0,1,1)	0.944	0.922	0.965	0.043	TRUE	0.94	-0.004	0.018	-0.025	58438	3299	207	3506	0.059	0.944	0.902	0.985	0.082	TRUE	0.94	-0.004	0.038	-0.045	58438	3299	207	3506	0.059	7012	414	0.059	FALSE
Iran (Islamic Republic of)	IRN	Asia	LMIC	ARIMA(0,0,0) with non-zero mean	0.985	0.963	0.99	0.027	TRUE	0.99	0.005	0.027	0	1192886	17893	-5964	11929	-0.5	0.985	0.963	0.99	0.027	TRUE	0.98	-0.005	0.017	-0.01	1192886	17893	5964	23858	0.25	35787	0	0	FALSE
Iraq	IRQ	Asia	UMIC	ARIMA(1,0,0) with non-zero mean	0.813	0.701	0.925	0.224	TRUE	0.74	-0.073	0.039	-0.185	1170541	219165	85176	304341	0.28	0.794	0.658	0.93	0.272	TRUE	0.78	-0.014	0.122	-0.15	1170541	241126	16393	257519	0.064	561860	101569	0.181	TRUE
Iceland	ISL	Europe	HIC	ARIMA(0,1,0)	0.92	0.868	0.972	0.104	TRUE	0.93	0.01	0.062	-0.042	4568	365	-45	320	-0.141	0.92	0.846	0.99	0.144	TRUE	0.92	0	0.074	-0.07	4568	365	0	365	0	685	-45	-0.066	FALSE
Israel	ISR	Asia	HIC	ARIMA(0,1,0)	0.98	0.947	0.99	0.043	TRUE	0.98	0	0.033	-0.01	173883	3478	0	3478	0	0.98	0.933	0.99	0.057	TRUE	0.98	0	0.047	-0.01	173883	3478	0	3478	0	6956	0	0	FALSE
Italy	ITA	Europe	HIC	ARIMA(1,0,0) with non-zero mean	0.956	0.919	0.99	0.071	TRUE	0.94	-0.016	0.021	-0.05	409696	18201	6380	24582	0.26	0.952	0.905	0.99	0.085	TRUE	0.94	-0.012	0.035	-0.05	409696	19632	4949	24582	0.201	49164	11329	0.23	FALSE
Jamaica	JAM	Americas	UMIC	ARIMA(0,0,0) with non-zero mean	0.947	0.888	0.99	0.102	TRUE	0.96	0.013	0.072	-0.03	32827	1723	-410	1313	-0.312	0.947	0.888	0.99	0.102	TRUE	0.9	-0.047	0.012	-0.09	32827	1723	1559	3283	0.475	4596	1149	0.25	FALSE
Jordan	JOR	Asia	UMIC	ARIMA(0,0,0) with non-zero mean	0.967	0.915	0.99	0.075	FALSE	0.77	-0.197	-0.145	-0.22	241764	7978	47627	55606	0.857	0.967	0.915	0.99	0.075	FALSE	0.77	-0.197	-0.145	-0.22	241764	7978	47627	55606	0.857	111212	95254	0.857	TRUE
Japan	JPN	Asia	HIC	ARIMA(1,0,0) with non-zero mean	0.975	0.924	0.99	0.066	TRUE	0.96	-0.015	0.036	-0.03	817283	20623	12068	32691	0.369	0.97	0.905	0.99	0.085	TRUE	0.96	-0.01	0.055	-0.03	817283	24140	8551	32691	0.262	65382	20619	0.315	FALSE
Kazakhstan	KAZ	Asia	UMIC	ARIMA(0,0,0) with non-zero mean	0.959	0.86	0.99	0.13	TRUE	0.88	-0.079	0.02	-0.11	410302	16617	32619	49236	0.663	0.959	0.86	0.99	0.13	TRUE	0.95	-0.009	0.09	-0.04	410302	16617	3897	20515	0.19	69751	36516	0.524	FALSE
Kenya	KEN	Africa	LMIC	ARIMA(0,1,0)	0.91	0.81	0.99	0.18	TRUE	0.89	-0.02	0.08	-0.1	1430189	128717	28603	157321	0.182	0.91	0.769	0.99	0.221	TRUE	0.91	0	0.141	-0.08	1430189	128717	0	128717	0	286038	28603	0.1	FALSE
Kyrgyzstan	KGZ	Asia	LMIC	ARIMA(0,0,1) with non-zero mean	0.953	0.919	0.988	0.069	FALSE	0.87	-0.083	-0.049	-0.118	155579	7239	12986	20225	0.642	0.961	0.92	0.99	0.07	FALSE	0.89	-0.071	-0.03	-0.1	155579	6057	11056	17114	0.646	37339	24042	0.644	FALSE
Cambodia	KHM	Asia	LMIC	ARIMA(0,1,0)	0.92	0.802	0.99	0.188	TRUE	0.92	0	0.118	-0.07	314929	25194	0	25194	0	0.92	0.753	0.99	0.237	TRUE	0.92	0	0.167	-0.07	314929	25194	0	25194	0	50388	0	0	TRUE
Kiribati	KIR	Oceania	LMIC	ARIMA(1,0,0) with non-zero mean	0.927	0.769	0.99	0.221	TRUE	0.92	-0.007	0.151	-0.07	3396	249	23	272	0.085	0.901	0.717	0.99	0.273	TRUE	0.92	0.019	0.203	-0.07	3396	336	-64	272	-0.235	544	-41	-0.075	TRUE
Saint Kitts and Nevis	KNA	Americas	HIC	ARIMA(0,0,0) with non-zero mean	0.978	0.952	0.99	0.038	TRUE	0.99	0.012	0.038	0	574	13	-6	6	-1	0.978	0.952	0.99	0.038	TRUE	0.96	-0.018	0.008	-0.03	574	13	10	23	0.435	29	4	0.138	FALSE
Republic of Korea	KOR	Asia	HIC	ARIMA(0,0,0) with non-zero mean	0.964	0.907	0.99	0.083	TRUE	0.98	0.016	0.073	-0.01	288419	10383	-4614	5768	-0.8	0.964	0.907	0.99	0.083	TRUE	0.98	0.016	0.073	-0.01	288419	10383	-4614	5768	-0.8	11536	-9228	-0.8	FALSE
Kuwait	KWT	Asia	HIC	ARIMA(1,0,0) with non-zero mean	0.949	0.906	0.99	0.084	TRUE	0.93	-0.019	0.024	-0.06	44119	2265	823	3088	0.267	0.963	0.915	0.99	0.075	TRUE	0.94	-0.023	0.025	-0.05	44119	1647	999	2647	0.377	5735	1822	0.318	FALSE
Lao People's Democratic Republic	LAO	Asia	LMIC	ARIMA(0,1,0)	0.8	0.706	0.894	0.188	TRUE	0.79	-0.01	0.084	-0.104	158442	31688	1584	33273	0.048	0.8	0.667	0.933	0.266	TRUE	0.75	-0.05	0.083	-0.183	158442	31688	7922	39610	0.2	72883	9506	0.13	FALSE
Lebanon	LBN	Asia	LMIC	ARIMA(1,1,0)	0.83	0.808	0.852	0.044	FALSE	0.71	-0.12	-0.098	-0.142	83990	14278	10078	24357	0.414	0.83	0.786	0.874	0.087	FALSE	0.67	-0.16	-0.116	-0.204	83990	14278	13438	27717	0.485	52074	23516	0.452	FALSE
Liberia	LBR	Africa	LIC	ARIMA(0,1,0)	0.7	0.512	0.888	0.376	TRUE	0.65	-0.05	0.138	-0.238	155385	46616	7769	54385	0.143	0.7	0.434	0.966	0.531	TRUE	0.66	-0.04	0.226	-0.306	155385	46616	6215	52831	0.118	107216	13984	0.13	FALSE
Libya	LBY	Africa	UMIC	ARIMA(1,0,0) with non-zero mean	0.765	0.657	0.873	0.216	TRUE	0.73	-0.035	0.073	-0.143	119101	28029	4128	32157	0.128	0.793	0.654	0.932	0.278	TRUE	0.73	-0.063	0.076	-0.202	119101	24696	7461	32157	0.232	64314	11589	0.18	TRUE
Saint Lucia	LCA	Americas	UMIC	ARIMA(1,1,0)	0.945	0.789	0.99	0.201	TRUE	0.86	-0.085	0.071	-0.13	2043	113	173	286	0.605	0.924	0.766	0.99	0.224	TRUE	0.8	-0.124	0.034	-0.19	2043	154	254	409	0.621	695	427	0.614	FALSE
Sri Lanka	LKA	Asia	LMIC	ARIMA(2,1,0)	0.99	0.977	0.99	0.013	FALSE	0.96	-0.03	-0.017	-0.03	304378	3044	9131	12175	0.75	0.99	0.977	0.99	0.013	FALSE	0.96	-0.03	-0.017	-0.03	304378	3044	9131	12175	0.75	24350	18262	0.75	FALSE
Lesotho	LSO	Africa	LMIC	ARIMA(2,0,0) with non-zero mean	0.878	0.824	0.932	0.109	TRUE	0.87	-0.008	0.046	-0.062	56603	6895	463	7358	0.063	0.887	0.808	0.965	0.157	TRUE	0.87	-0.017	0.062	-0.095	56603	6412	946	7358	0.129	14716	1409	0.096	TRUE
Lithuania	LTU	Europe	HIC	ARIMA(2,0,0) with non-zero mean	0.932	0.91	0.954	0.045	TRUE	0.91	-0.022	0	-0.044	26793	1822	589	2411	0.244	0.942	0.913	0.97	0.057	FALSE	0.9	-0.042	-0.013	-0.07	26793	1566	1113	2679	0.415	5090	1702	0.334	TRUE
Luxembourg	LUX	Europe	HIC	ARIMA(0,0,0) with non-zero mean	0.99	0.985	0.99	0.005	TRUE	0.99	0	0.005	0	6564	69	-3	66	-0.045	0.99	0.985	0.99	0.005	TRUE	0.99	0	0.005	0	6564	69	-3	66	-0.045	132	-6	-0.045	FALSE
Latvia	LVA	Europe	HIC	ARIMA(1,0,0) with non-zero mean	0.982	0.946	0.99	0.044	TRUE	0.99	0.008	0.044	0	16978	312	-141	170	-0.829	0.976	0.931	0.99	0.059	TRUE	0.94	-0.036	0.009	-0.05	16978	415	603	1019	0.592	1189	462	0.389	FALSE
Morocco	MAR	Africa	LMIC	ARIMA(0,1,0)	0.99	0.952	0.99	0.038	TRUE	0.99	0	0.038	0	641736	6417	0	6417	0	0.99	0.936	0.99	0.054	TRUE	0.99	0	0.054	0	641736	6417	0	6417	0	12834	0	0	FALSE
Monaco	MCO	Europe	HIC	ARIMA(0,0,0) with non-zero mean	0.99	0.99	0.99	0	TRUE	0.99	0	0	0	321	3	0	3	0	0.99	0.99	0.99	0	TRUE	0.99	0	0	0	321	3	0	3	0	6	0	0	FALSE
Republic of Moldova	MDA	Europe	UMIC	ARIMA(0,1,0)	0.91	0.856	0.964	0.107	TRUE	0.86	-0.05	0.004	-0.104	37740	3397	1887	5284	0.357	0.91	0.834	0.986	0.152	TRUE	0.87	-0.04	0.036	-0.116	37740	3397	1509	4906	0.308	10190	3396	0.333	FALSE
Madagascar	MDG	Africa	LIC	ARIMA(1,0,0) with non-zero mean	0.68	0.583	0.776	0.192	TRUE	0.66	-0.02	0.077	-0.116	867928	277985	17111	295096	0.058	0.679	0.555	0.804	0.25	FALSE	0.55	-0.129	-0.005	-0.254	867928	278189	112378	390568	0.288	685664	129489	0.189	FALSE
Maldives	MDV	Asia	UMIC	ARIMA(0,0,1) with non-zero mean	0.979	0.961	0.99	0.029	TRUE	0.99	0.011	0.029	0	7305	154	-81	73	-1.11	0.98	0.961	0.99	0.029	FALSE	0.96	-0.02	-0.001	-0.03	7305	143	149	292	0.51	365	68	0.186	FALSE
Mexico	MEX	Americas	UMIC	ARIMA(0,1,0)	0.82	0.727	0.913	0.187	FALSE	0.72	-0.1	-0.007	-0.193	1863705	335467	186370	521837	0.357	0.82	0.688	0.952	0.264	TRUE	0.78	-0.04	0.092	-0.172	1863705	335467	74548	410015	0.182	931852	260918	0.28	FALSE
Marshall Islands	MHL	Oceania	UMIC	ARIMA(1,0,0) with non-zero mean	0.776	0.561	0.99	0.429	TRUE	0.82	0.044	0.259	-0.17	811	182	-35	146	-0.24	0.765	0.493	0.99	0.497	TRUE	0.86	0.095	0.367	-0.13	811	191	-77	114	-0.675	260	-112	-0.431	FALSE
Republic of North Macedonia	MKD	Europe	UMIC	ARIMA(0,0,0) with non-zero mean	0.944	0.904	0.984	0.081	FALSE	0.84	-0.104	-0.064	-0.144	20028	1122	2082	3204	0.65	0.944	0.904	0.984	0.081	FALSE	0.81	-0.134	-0.094	-0.174	20028	1122	2683	3805	0.705	7009	4765	0.68	FALSE
Mali	MLI	Africa	LIC	ARIMA(2,0,0) with non-zero mean	0.755	0.674	0.835	0.161	TRUE	0.7	-0.055	0.026	-0.135	872528	214020	47738	261758	0.182	0.732	0.589	0.875	0.286	TRUE	0.77	0.038	0.181	-0.105	872528	233682	-33000	200681	-0.164	462439	14738	0.032	FALSE
Malta	MLT	Europe	HIC	ARIMA(2,0,0) with non-zero mean	0.966	0.862	0.99	0.128	TRUE	0.98	0.014	0.118	-0.01	4649	159	-66	93	-0.71	0.946	0.79	0.99	0.2	TRUE	0.99	0.044	0.2	0	4649	252	-205	46	-4.457	139	-271	-1.95	TRUE
Myanmar	MMR	Asia	LMIC	ARIMA(0,1,0)	0.9	0.787	0.99	0.203	TRUE	0.84	-0.06	0.053	-0.15	893712	89371	53622	142994	0.375	0.9	0.74	0.99	0.25	FALSE	0.37	-0.53	-0.37	-0.62	893712	89371	473667	563039	0.841	706033	527289	0.747	TRUE
Mongolia	MNG	Asia	LMIC	ARIMA(1,0,0) with non-zero mean	0.978	0.95	0.99	0.04	TRUE	0.96	-0.018	0.01	-0.03	70883	1570	1265	2835	0.446	0.976	0.943	0.99	0.047	TRUE	0.95	-0.026	0.007	-0.04	70883	1668	1876	3544	0.529	6379	3141	0.492	FALSE
Mozambique	MOZ	Africa	LIC	ARIMA(0,1,0)	0.88	0.82	0.94	0.119	FALSE	0.79	-0.09	-0.03	-0.15	1125799	135096	101321	236418	0.429	0.88	0.796	0.964	0.169	FALSE	0.61	-0.27	-0.186	-0.354	1125799	135096	303965	439062	0.692	675480	405286	0.6	FALSE
Mauritania	MRT	Africa	LMIC	ARIMA(0,0,0) with non-zero mean	0.736	0.581	0.892	0.31	TRUE	0.72	-0.016	0.139	-0.172	147564	38883	2434	41318	0.059	0.736	0.581	0.892	0.31	TRUE	0.68	-0.056	0.099	-0.212	147564	38883	8337	47220	0.177	88538	10771	0.122	TRUE
Mauritius	MUS	Africa	UMIC	ARIMA(1,0,0) with non-zero mean	0.959	0.901	0.99	0.089	TRUE	0.93	-0.029	0.029	-0.06	13267	547	381	929	0.41	0.958	0.892	0.99	0.098	TRUE	0.92	-0.038	0.028	-0.07	13267	557	504	1061	0.475	1990	885	0.445	FALSE
Malawi	MWI	Africa	LIC	ARIMA(0,0,0) with non-zero mean	0.889	0.734	0.99	0.256	TRUE	0.94	0.051	0.206	-0.05	637864	70803	-32531	38272	-0.85	0.889	0.734	0.99	0.256	TRUE	0.93	0.041	0.196	-0.06	637864	70803	-26152	44650	-0.586	82922	-58683	-0.708	TRUE
Malaysia	MYS	Asia	UMIC	ARIMA(0,1,1)	0.979	0.951	0.99	0.039	TRUE	0.98	0.001	0.029	-0.01	508068	10825	-663	10161	-0.065	0.979	0.95	0.99	0.04	FALSE	0.95	-0.029	0	-0.04	508068	10825	14578	25403	0.574	35564	13915	0.391	FALSE
Namibia	NAM	Africa	UMIC	ARIMA(0,1,0)	0.87	0.814	0.926	0.112	FALSE	0.93	0.06	0.116	0.004	67796	8813	-4067	4746	-0.857	0.87	0.791	0.949	0.158	TRUE	0.93	0.06	0.139	-0.019	67796	8813	-4067	4746	-0.857	9492	-8134	-0.857	FALSE
Niger	NER	Africa	LIC	ARIMA(0,1,0) with drift	0.835	0.755	0.914	0.159	TRUE	0.81	-0.025	0.055	-0.104	1104024	182454	27310	209765	0.13	0.859	0.747	0.972	0.225	TRUE	0.82	-0.039	0.073	-0.152	1104024	155144	43579	198724	0.219	408489	70889	0.174	FALSE
Nigeria	NGA	Africa	LMIC	ARIMA(0,1,0)	0.56	0.453	0.667	0.215	TRUE	0.56	0	0.107	-0.107	7490708	3295912	0	3295912	0	0.56	0.408	0.712	0.304	TRUE	0.56	0	0.152	-0.152	7490708	3295912	0	3295912	0	6591824	0	0	FALSE
Nicaragua	NIC	Americas	LMIC	ARIMA(0,1,0)	0.98	0.922	0.99	0.068	FALSE	0.92	-0.06	-0.002	-0.07	138979	2780	8338	11118	0.75	0.98	0.898	0.99	0.092	FALSE	0.87	-0.11	-0.028	-0.12	138979	2780	15287	18067	0.846	29185	23625	0.809	FALSE
Netherlands	NLD	Europe	HIC	ARIMA(0,1,0)	0.94	0.925	0.955	0.03	TRUE	0.94	0	0.015	-0.015	179730	10784	0	10784	0	0.94	0.919	0.961	0.042	TRUE	0.95	0.01	0.031	-0.011	179730	10784	-1797	8987	-0.2	19771	-1797	-0.091	FALSE
Norway	NOR	Europe	HIC	ARIMA(0,1,0)	0.97	0.946	0.99	0.044	TRUE	0.97	0	0.024	-0.02	53777	1613	0	1613	0	0.97	0.936	0.99	0.054	TRUE	0.97	0	0.034	-0.02	53777	1613	0	1613	0	3226	0	0	FALSE
Nepal	NPL	Asia	LMIC	ARIMA(0,1,1) with drift	0.948	0.867	0.99	0.123	FALSE	0.84	-0.108	-0.027	-0.15	597369	31356	64222	95579	0.672	0.958	0.875	0.99	0.115	TRUE	0.91	-0.048	0.035	-0.08	597369	25007	28756	53763	0.535	149342	92978	0.623	FALSE
Nauru	NRU	Oceania	HIC	ARIMA(0,1,0)	0.96	0.664	0.99	0.326	TRUE	0.95	-0.01	0.286	-0.04	341	14	3	17	0.176	0.96	0.541	0.99	0.449	TRUE	0.98	0.02	0.439	-0.01	341	14	-6	7	-0.857	24	-3	-0.125	FALSE
New Zealand	NZL	Oceania	HIC	ARIMA(0,1,0)	0.92	0.895	0.945	0.049	TRUE	0.92	0	0.025	-0.025	63341	5067	0	5067	0	0.92	0.885	0.955	0.07	TRUE	0.9	-0.02	0.015	-0.055	63341	5067	1266	6334	0.2	11401	1266	0.111	FALSE
Oman	OMN	Asia	HIC	ARIMA(0,0,0) with non-zero mean	0.988	0.98	0.99	0.01	TRUE	0.99	0.002	0.01	0	82817	994	-165	828	-0.199	0.988	0.98	0.99	0.01	TRUE	0.99	0.002	0.01	0	82817	994	-165	828	-0.199	1656	-330	-0.199	FALSE
Pakistan	PAK	Asia	LMIC	ARIMA(0,1,0)	0.84	0.764	0.916	0.152	TRUE	0.77	-0.07	0.006	-0.146	6105641	976903	427394	1404297	0.304	0.84	0.732	0.948	0.215	TRUE	0.83	-0.01	0.098	-0.118	6105641	976903	61056	1037959	0.059	2442256	488450	0.2	FALSE
Panama	PAN	Americas	HIC	ARIMA(0,1,0)	0.88	0.78	0.98	0.201	FALSE	0.74	-0.14	-0.04	-0.24	76053	9126	10647	19774	0.538	0.88	0.738	0.99	0.252	TRUE	0.74	-0.14	0.002	-0.25	76053	9126	10647	19774	0.538	39548	21294	0.538	FALSE
Peru	PER	Americas	UMIC	ARIMA(0,0,0) with non-zero mean	0.901	0.804	0.99	0.186	FALSE	0.72	-0.181	-0.084	-0.27	588365	58248	106494	164742	0.646	0.901	0.804	0.99	0.186	TRUE	0.82	-0.081	0.016	-0.17	588365	58248	47657	105906	0.45	270648	154151	0.57	FALSE
Philippines	PHL	Asia	LMIC	ARIMA(1,0,0) with non-zero mean	0.728	0.652	0.804	0.151	TRUE	0.71	-0.018	0.058	-0.094	2437200	662876	43912	706788	0.062	0.743	0.645	0.84	0.194	FALSE	0.57	-0.173	-0.075	-0.27	2437200	627323	420673	1047996	0.401	1754784	464585	0.265	FALSE
Palau	PLW	Oceania	UMIC	ARIMA(1,0,0) with non-zero mean	0.946	0.734	0.99	0.256	TRUE	0.96	0.014	0.226	-0.03	269	15	-3	11	-0.273	0.933	0.697	0.99	0.293	TRUE	0.95	0.017	0.253	-0.04	269	18	-4	13	-0.308	24	-7	-0.292	TRUE
Papua New Guinea	PNG	Oceania	LMIC	ARIMA(0,1,0)	0.35	0.231	0.469	0.239	TRUE	0.39	0.04	0.159	-0.079	246340	160121	-9853	150267	-0.066	0.35	0.181	0.519	0.337	TRUE	0.31	-0.04	0.129	-0.209	246340	160121	9853	169975	0.058	320242	0	0	FALSE
Poland	POL	Europe	HIC	ARIMA(0,2,1)	0.945	0.933	0.957	0.024	FALSE	0.9	-0.045	-0.033	-0.057	362344	20040	16194	36234	0.447	0.939	0.92	0.959	0.038	FALSE	0.9	-0.039	-0.02	-0.059	362344	21963	14271	36234	0.394	72468	30465	0.42	FALSE
Democratic People's Republic of Korea	PRK	Asia	LIC	ARIMA(0,2,0)	0.97	0.913	0.99	0.077	TRUE	0.97	0	0.057	-0.02	340046	10201	0	10201	0	0.97	0.842	0.99	0.148	FALSE	0.41	-0.56	-0.432	-0.58	340046	10201	190425	200627	0.949	210828	190425	0.903	TRUE
Portugal	PRT	Europe	HIC	ARIMA(0,1,0)	0.99	0.959	0.99	0.031	TRUE	0.99	0	0.031	0	80296	803	0	803	0	0.99	0.946	0.99	0.044	TRUE	0.99	0	0.044	0	80296	803	0	803	0	1606	0	0	FALSE
Paraguay	PRY	Americas	UMIC	ARIMA(0,0,1) with non-zero mean	0.881	0.83	0.931	0.101	FALSE	0.79	-0.091	-0.04	-0.141	136478	16302	12358	28660	0.431	0.903	0.84	0.966	0.127	FALSE	0.7	-0.203	-0.14	-0.266	136478	13218	27725	40943	0.677	69603	40083	0.576	FALSE
State of Palestine	PSE	Asia	LMIC	ARIMA(0,1,0)	0.99	0.958	0.99	0.032	TRUE	0.98	-0.01	0.022	-0.01	143284	1433	1432	2866	0.5	0.99	0.944	0.99	0.046	TRUE	0.95	-0.04	0.006	-0.04	143284	1433	5731	7164	0.8	10030	7163	0.714	FALSE
Qatar	QAT	Asia	HIC	ARIMA(0,0,0) with non-zero mean	0.949	0.863	0.99	0.127	TRUE	0.89	-0.059	0.027	-0.1	26425	1348	1559	2907	0.536	0.949	0.863	0.99	0.127	TRUE	0.98	0.031	0.117	-0.01	26425	1348	-819	529	-1.548	3436	740	0.215	FALSE
Romania	ROU	Europe	HIC	ARIMA(0,1,0)	0.88	0.828	0.932	0.104	TRUE	0.87	-0.01	0.042	-0.062	194454	23334	1944	25279	0.077	0.88	0.807	0.953	0.147	TRUE	0.86	-0.02	0.053	-0.093	194454	23334	3889	27224	0.143	52503	5833	0.111	FALSE
Russian Federation	RUS	Europe	UMIC	ARIMA(1,0,0) with non-zero mean	0.97	0.96	0.98	0.019	TRUE	0.97	0	0.01	-0.01	1392819	41800	-15	41785	0	0.97	0.958	0.982	0.023	TRUE	0.97	0	0.012	-0.012	1392819	41810	-25	41785	-0.001	83570	-40	0	FALSE
Rwanda	RWA	Africa	LIC	ARIMA(0,1,1)	0.977	0.89	0.99	0.1	TRUE	0.91	-0.067	0.02	-0.08	393445	8870	26539	35410	0.749	0.977	0.88	0.99	0.11	TRUE	0.88	-0.097	0	-0.11	393445	8870	38342	47213	0.812	82623	64881	0.785	FALSE
Saudi Arabia	SAU	Asia	HIC	ARIMA(0,1,0)	0.96	0.941	0.979	0.037	TRUE	0.95	-0.01	0.009	-0.029	626222	25049	6262	31311	0.2	0.96	0.934	0.986	0.052	TRUE	0.97	0.01	0.036	-0.016	626222	25049	-6262	18787	-0.333	50098	0	0	FALSE
Sudan	SDN	Africa	LIC	ARIMA(0,1,0) with drift	0.946	0.868	0.99	0.122	TRUE	0.9	-0.046	0.032	-0.09	1483986	79667	68731	148399	0.463	0.963	0.851	0.99	0.139	FALSE	0.84	-0.123	-0.011	-0.15	1483986	55454	181983	237438	0.766	385837	250714	0.65	FALSE
Senegal	SEN	Africa	LMIC	ARIMA(0,1,0) with drift	0.973	0.871	0.99	0.119	TRUE	0.91	-0.063	0.039	-0.08	538096	14727	33701	48429	0.696	0.99	0.851	0.99	0.139	FALSE	0.85	-0.14	-0.001	-0.14	538096	5381	75333	80714	0.933	129143	109034	0.844	FALSE
Singapore	SGP	Asia	HIC	ARIMA(0,0,0) with non-zero mean	0.962	0.944	0.98	0.035	TRUE	0.96	-0.002	0.016	-0.02	42161	1602	84	1686	0.05	0.962	0.944	0.98	0.035	TRUE	0.96	-0.002	0.016	-0.02	42161	1602	84	1686	0.05	3372	168	0.05	FALSE
Solomon Islands	SLB	Oceania	LMIC	ARIMA(0,0,0) with non-zero mean	0.869	0.763	0.975	0.212	TRUE	0.94	0.071	0.177	-0.035	20794	2724	-1476	1248	-1.183	0.869	0.763	0.975	0.212	TRUE	0.87	0.001	0.107	-0.105	20794	2724	-20	2703	-0.007	3951	-1496	-0.379	TRUE
Sierra Leone	SLE	Africa	LIC	ARIMA(0,1,0)	0.95	0.801	0.99	0.189	TRUE	0.91	-0.04	0.109	-0.08	250337	12517	10013	22530	0.444	0.95	0.739	0.99	0.251	TRUE	0.92	-0.03	0.181	-0.07	250337	12517	7510	20027	0.375	42557	17523	0.412	FALSE
El Salvador	SLV	Americas	LMIC	ARIMA(0,0,1) with non-zero mean	0.873	0.775	0.972	0.197	FALSE	0.72	-0.153	-0.055	-0.252	100463	12731	15398	28130	0.547	0.907	0.797	0.99	0.193	FALSE	0.79	-0.117	-0.007	-0.2	100463	9294	11803	21097	0.559	49227	27201	0.553	TRUE
San Marino	SMR	Europe	HIC	ARIMA(0,1,0)	0.88	0.845	0.915	0.071	TRUE	0.89	0.01	0.045	-0.025	202	24	-2	22	-0.091	0.88	0.83	0.93	0.1	TRUE	0.9	0.02	0.07	-0.03	202	24	-4	20	-0.2	42	-6	-0.143	FALSE
Somalia	SOM	Africa	LIC	ARIMA(1,1,0)	0.42	0.327	0.513	0.187	TRUE	0.42	0	0.093	-0.093	704059	408354	0	408354	0	0.42	0.319	0.521	0.201	TRUE	0.42	0	0.101	-0.101	704059	408354	0	408354	0	816708	0	0	TRUE
Serbia	SRB	Europe	UMIC	ARIMA(0,0,0) with non-zero mean	0.937	0.887	0.986	0.1	TRUE	0.92	-0.017	0.033	-0.066	67352	4277	1111	5388	0.206	0.937	0.887	0.986	0.1	TRUE	0.92	-0.017	0.033	-0.066	67352	4277	1111	5388	0.206	10776	2222	0.206	TRUE
Sao Tome and Principe	STP	Africa	LMIC	ARIMA(1,0,0) with non-zero mean	0.947	0.895	0.99	0.095	TRUE	0.96	0.013	0.065	-0.03	6251	332	-81	250	-0.324	0.944	0.874	0.99	0.116	TRUE	0.97	0.026	0.096	-0.02	6251	349	-161	188	-0.856	438	-242	-0.553	FALSE
Suriname	SUR	Americas	UMIC	ARIMA(1,0,0) with non-zero mean	0.774	0.659	0.889	0.23	FALSE	0.51	-0.264	-0.149	-0.379	10983	2486	2895	5382	0.538	0.776	0.643	0.908	0.265	TRUE	0.72	-0.056	0.077	-0.188	10983	2463	612	3075	0.199	8457	3507	0.415	FALSE
Slovakia	SVK	Europe	HIC	ARIMA(1,1,0)	0.976	0.969	0.984	0.015	TRUE	0.97	-0.006	0.001	-0.014	54129	1288	335	1624	0.206	0.98	0.966	0.99	0.024	TRUE	0.97	-0.01	0.004	-0.02	54129	1081	543	1624	0.334	3248	878	0.27	FALSE
Slovenia	SVN	Europe	HIC	ARIMA(1,0,0) with non-zero mean	0.949	0.928	0.969	0.041	TRUE	0.95	0.001	0.022	-0.019	19115	981	-24	956	-0.025	0.948	0.921	0.974	0.054	FALSE	0.86	-0.088	-0.061	-0.114	19115	1001	1674	2676	0.626	3632	1650	0.454	FALSE
Sweden	SWE	Europe	HIC	ARIMA(0,1,0)	0.98	0.97	0.99	0.02	TRUE	0.97	-0.01	0	-0.02	113135	2263	1131	3394	0.333	0.98	0.966	0.99	0.024	TRUE	0.98	0	0.014	-0.01	113135	2263	0	2263	0	5657	1131	0.2	FALSE
Eswatini	SWZ	Africa	LMIC	ARIMA(0,1,0)	0.9	0.855	0.945	0.089	FALSE	0.83	-0.07	-0.025	-0.115	27914	2791	1953	4745	0.412	0.9	0.837	0.963	0.126	FALSE	0.77	-0.13	-0.067	-0.193	27914	2791	3628	6420	0.565	11165	5581	0.5	FALSE
Seychelles	SYC	Africa	HIC	ARIMA(0,0,1) with non-zero mean	0.985	0.966	0.99	0.024	TRUE	0.97	-0.015	0.004	-0.02	1625	25	23	49	0.469	0.984	0.963	0.99	0.027	FALSE	0.94	-0.044	-0.023	-0.05	1625	26	71	98	0.724	147	94	0.639	FALSE
Syrian Arab Republic	SYR	Asia	LIC	ARIMA(0,1,0)	0.54	0.404	0.676	0.273	TRUE	0.49	-0.05	0.086	-0.186	419954	193179	20997	214177	0.098	0.54	0.347	0.733	0.386	TRUE	0.48	-0.06	0.133	-0.253	419954	193179	25197	218376	0.115	432553	46194	0.107	FALSE
Chad	TCD	Africa	LIC	ARIMA(0,1,0)	0.5	0.358	0.642	0.284	TRUE	0.52	0.02	0.162	-0.122	706141	353070	-14122	338948	-0.042	0.5	0.299	0.701	0.402	TRUE	0.58	0.08	0.281	-0.121	706141	353070	-56491	296579	-0.19	635527	-70613	-0.111	FALSE
Togo	TGO	Africa	LIC	ARIMA(0,1,0)	0.84	0.727	0.953	0.226	TRUE	0.82	-0.02	0.093	-0.133	265319	42451	5306	47757	0.111	0.84	0.68	0.99	0.31	TRUE	0.83	-0.01	0.15	-0.16	265319	42451	2653	45104	0.059	92861	7959	0.086	FALSE
Thailand	THA	Asia	UMIC	ARIMA(1,0,0) with non-zero mean	0.972	0.958	0.986	0.028	TRUE	0.97	-0.002	0.012	-0.016	640380	17827	1384	19211	0.072	0.974	0.956	0.99	0.034	TRUE	0.97	-0.004	0.014	-0.02	640380	16783	2428	19211	0.126	38422	3812	0.099	FALSE
Tajikistan	TJK	Asia	LMIC	ARIMA(0,1,0)	0.97	0.928	0.99	0.062	TRUE	0.97	0	0.042	-0.02	254611	7638	0	7638	0	0.97	0.91	0.99	0.08	TRUE	0.97	0	0.06	-0.02	254611	7638	0	7638	0	15276	0	0	FALSE
Turkmenistan	TKM	Asia	UMIC	ARIMA(0,0,0) with non-zero mean	0.969	0.901	0.99	0.089	TRUE	0.98	0.011	0.079	-0.01	132864	4185	-1527	2657	-0.575	0.969	0.901	0.99	0.089	TRUE	0.97	0.001	0.069	-0.02	132864	4185	-199	3986	-0.05	6643	-1726	-0.26	TRUE
Tonga	TON	Oceania	UMIC	ARIMA(1,0,0) with non-zero mean	0.981	0.936	0.99	0.054	TRUE	0.99	0.009	0.054	0	2434	46	-22	24	-0.917	0.977	0.929	0.99	0.061	TRUE	0.99	0.013	0.061	0	2434	55	-31	24	-1.292	48	-53	-1.104	FALSE
Trinidad and Tobago	TTO	Americas	HIC	ARIMA(0,0,0) with non-zero mean	0.923	0.866	0.981	0.115	TRUE	0.96	0.037	0.094	-0.021	17585	1345	-641	703	-0.912	0.923	0.866	0.981	0.115	TRUE	0.94	0.017	0.074	-0.041	17585	1345	-290	1055	-0.275	1758	-931	-0.53	FALSE
Tunisia	TUN	Africa	LMIC	ARIMA(1,0,0) with non-zero mean	0.978	0.961	0.99	0.029	TRUE	0.97	-0.008	0.009	-0.02	194998	4235	1614	5850	0.276	0.977	0.958	0.99	0.032	TRUE	0.97	-0.007	0.012	-0.02	194998	4388	1461	5850	0.25	11700	3075	0.263	FALSE
Türkiye	TUR	Asia	UMIC	ARIMA(0,1,0)	0.99	0.882	0.99	0.108	TRUE	0.98	-0.01	0.098	-0.01	1236527	12365	12365	24731	0.5	0.99	0.837	0.99	0.153	TRUE	0.95	-0.04	0.113	-0.04	1236527	12365	49461	61826	0.8	86557	61826	0.714	FALSE
Tuvalu	TUV	Oceania	UMIC	ARIMA(0,0,0) with non-zero mean	0.934	0.848	0.99	0.142	TRUE	0.95	0.016	0.102	-0.04	259	17	-4	13	-0.308	0.934	0.848	0.99	0.142	TRUE	0.94	0.006	0.092	-0.05	259	17	-1	16	-0.062	29	-5	-0.172	FALSE
United Republic of Tanzania	TZA	Africa	LMIC	ARIMA(1,0,0) with non-zero mean	0.89	0.816	0.964	0.148	TRUE	0.86	-0.03	0.044	-0.104	2235407	245976	66981	312957	0.214	0.89	0.803	0.977	0.174	TRUE	0.81	-0.08	0.007	-0.167	2235407	246026	178701	424727	0.421	737684	245682	0.333	FALSE
Uganda	UGA	Africa	LIC	ARIMA(1,1,0) with drift	0.962	0.914	0.99	0.076	FALSE	0.89	-0.072	-0.024	-0.1	1642190	62660	117980	180641	0.653	0.979	0.924	0.99	0.066	FALSE	0.91	-0.069	-0.014	-0.08	1642190	34442	113354	147797	0.767	328438	231334	0.704	FALSE
Ukraine	UKR	Europe	LMIC	ARIMA(0,1,0)	0.8	0.459	0.99	0.531	TRUE	0.81	0.01	0.351	-0.18	334489	66898	-3344	63553	-0.053	0.8	0.318	0.99	0.672	TRUE	0.78	-0.02	0.462	-0.21	334489	66898	6689	73588	0.091	137141	3345	0.024	FALSE
Uruguay	URY	Americas	HIC	ARIMA(0,0,1) with non-zero mean	0.949	0.921	0.977	0.056	FALSE	0.92	-0.029	-0.001	-0.057	35747	1809	1050	2860	0.367	0.94	0.903	0.976	0.073	FALSE	0.89	-0.05	-0.013	-0.086	35747	2157	1774	3932	0.451	6792	2824	0.416	FALSE
United States	USA	Americas	HIC	ARIMA(1,0,0) with non-zero mean	0.943	0.929	0.958	0.029	TRUE	0.93	-0.013	0.001	-0.028	3705532	209509	49878	259387	0.192	0.945	0.929	0.962	0.034	TRUE	0.93	-0.015	0.001	-0.032	3705532	202014	57372	259387	0.221	518774	107250	0.207	FALSE
Uzbekistan	UZB	Asia	LMIC	ARIMA(0,0,1) with non-zero mean	0.968	0.951	0.986	0.035	FALSE	0.95	-0.018	-0.001	-0.036	794642	25244	14488	39732	0.365	0.983	0.961	0.99	0.029	TRUE	0.98	-0.003	0.019	-0.01	794642	13486	2406	15893	0.151	55625	16894	0.304	FALSE
Saint Vincent and the Grenadines	VCT	Americas	UMIC	ARIMA(0,0,1) with non-zero mean	0.982	0.965	0.99	0.025	TRUE	0.97	-0.012	0.005	-0.02	1334	24	15	40	0.375	0.983	0.962	0.99	0.028	TRUE	0.97	-0.013	0.008	-0.02	1334	23	17	40	0.425	80	32	0.4	FALSE
Venezuela (Bolivarian Republic of)	VEN	Americas		ARIMA(0,0,1) with non-zero mean	0.714	0.523	0.904	0.381	TRUE	0.54	-0.174	0.017	-0.364	445578	127466	77499	204966	0.378	0.739	0.531	0.946	0.415	TRUE	0.56	-0.179	0.029	-0.386	445578	116477	79577	196054	0.406	401020	157076	0.392	TRUE
Viet Nam	VNM	Asia	LMIC	ARIMA(0,0,0) with non-zero mean	0.911	0.716	0.99	0.274	TRUE	0.94	0.029	0.224	-0.05	1440888	128239	-41785	86453	-0.483	0.911	0.716	0.99	0.274	TRUE	0.83	-0.081	0.114	-0.16	1440888	128239	116711	244951	0.476	331404	74926	0.226	FALSE
Vanuatu	VUT	Oceania	LMIC	ARIMA(0,1,0) with drift	0.91	0.863	0.957	0.094	FALSE	0.78	-0.13	-0.083	-0.177	9228	831	1199	2030	0.591	0.92	0.853	0.987	0.133	FALSE	0.62	-0.3	-0.233	-0.367	9228	738	2768	3507	0.789	5537	3967	0.716	FALSE
Samoa	WSM	Oceania	LMIC	ARIMA(1,0,0) with non-zero mean	0.703	0.439	0.967	0.529	TRUE	0.89	0.187	0.451	-0.077	5901	1752	-1102	649	-1.698	0.717	0.409	0.99	0.581	TRUE	0.85	0.133	0.441	-0.14	5901	1670	-785	885	-0.887	1534	-1887	-1.23	FALSE
Yemen	YEM	Asia	LIC	ARIMA(2,0,1) with non-zero mean	0.764	0.696	0.833	0.138	TRUE	0.72	-0.044	0.024	-0.113	970075	228560	43060	271621	0.159	0.733	0.627	0.839	0.211	TRUE	0.72	-0.013	0.093	-0.119	970075	258969	12652	271621	0.047	543242	55712	0.103	TRUE
South Africa	ZAF	Africa	UMIC	ARIMA(0,1,0)	0.85	0.777	0.923	0.147	TRUE	0.84	-0.01	0.063	-0.083	1149260	172389	11492	183882	0.062	0.85	0.746	0.954	0.207	TRUE	0.86	0.01	0.114	-0.094	1149260	172389	-11492	160896	-0.071	344778	0	0	FALSE
Zambia	ZMB	Africa	LIC	ARIMA(0,0,1) with non-zero mean	0.863	0.789	0.937	0.148	TRUE	0.84	-0.023	0.051	-0.097	649282	88710	15175	103885	0.146	0.854	0.76	0.948	0.188	TRUE	0.91	0.056	0.15	-0.038	649282	94632	-36196	58435	-0.619	162320	-21021	-0.13	FALSE
Zimbabwe	ZWE	Africa	LMIC	ARIMA(0,1,0)	0.9	0.811	0.989	0.178	TRUE	0.86	-0.04	0.049	-0.129	473570	47357	18942	66300	0.286	0.9	0.774	0.99	0.216	TRUE	0.86	-0.04	0.086	-0.13	473570	47357	18942	66300	0.286	132600	37884	0.286	FALSE
																									39

### Sheet: MCV1
Country	ISO code	UN region	Income group	ARIMA method	ARIMA modelled expected 2020 coverage (mean)	ARIMA modelled expected 2020 coverage (min 95% CI)	ARIMA modelled expected 2020 coverage (max 95% CI)	ARIMA coverage 95% CI 2020	WUENIC-reported 2020 coverage within ARIMA-predicted 95% CI	WUENIC reported 2020 coverage	Delta 2020 (expected - reported, mean)	Delta 2020 (expected - reported, min 95% CI)	Delta 2020 (expected - reported, max 95% CI)	Surviving infants 2020	Expected missed children 2020	Additional missed immunisations 2020 (mean)	Total missed immunisations 2020	Proportion missed immunisations associated with 2020 coverage declines	ARIMA modelled expected 2021 coverage (mean)	ARIMA modelled expected 2021 coverage (min 95% CI)	ARIMA modelled expected 2021 coverage (max 95% CI)	ARIMA coverage 95% CI 2021	WUENIC-reported 2021 coverage within ARIMA-predicted 95% CI	WUENIC reported 2021 coverage	Delta 2021 (expected - reported, mean)	Delta 2021 (expected - reported, min 95% CI)	Delta 2021 (expected - reported, max 95% CI)	Surviving infants 2021	Expected missed children 2021	Additional missed immunisations 2021 (mean)	Total missed immunisations 2021	Proportion missed immunisations associated with 2021 coverage declines	Total missed immunisations (2020 + 2021)	Additional missed immunisations (2020 + 2021)	Proportion missed immunisations associated with 2020 + 2021 coverage declines	Country removed from analysis
Afghanistan	AFG	Asia	LIC	ARIMA(0,1,0) with drift	0.659	0.581	0.738	0.158	TRUE	0.66	0.001	0.079	-0.078	1387559	472500	-730	471770	-0.002	0.679	0.568	0.79	0.223	TRUE	0.63	-0.049	0.062	-0.16	1387559	445479	67917	513397	0.132	985167	67187	0.068	FALSE
Angola	AGO	Africa	LMIC	ARIMA(0,0,1) with non-zero mean	0.444	0.235	0.652	0.417	TRUE	0.44	-0.004	0.205	-0.212	1286766	715753	4835	720589	0.007	0.476	0.2	0.753	0.553	TRUE	0.36	-0.116	0.16	-0.393	1286766	673690	149840	823530	0.182	1544119	154675	0.1	TRUE
Albania	ALB	Europe	UMIC	ARIMA(1,0,0) with non-zero mean	0.956	0.928	0.983	0.056	FALSE	0.91	-0.046	-0.018	-0.073	29062	1293	1322	2616	0.505	0.959	0.927	0.99	0.063	FALSE	0.87	-0.089	-0.057	-0.12	29062	1200	2578	3778	0.682	6394	3900	0.61	FALSE
Andorra	AND	Europe	HIC	ARIMA(0,0,1) with non-zero mean	0.978	0.943	0.99	0.047	TRUE	0.98	0.002	0.037	-0.01	564	13	-1	11	-0.091	0.97	0.929	0.99	0.061	TRUE	0.99	0.02	0.061	0	564	17	-11	6	-1.833	17	-12	-0.706	TRUE
United Arab Emirates	ARE	Asia	HIC	ARIMA(1,1,0)	0.99	0.976	0.99	0.014	TRUE	0.99	0	0.014	0	96086	961	0	961	0	0.99	0.965	0.99	0.025	TRUE	0.99	0	0.025	0	96086	961	0	961	0	1922	0	0	FALSE
Argentina	ARG	Americas	UMIC	ARIMA(1,0,0) with non-zero mean	0.889	0.829	0.949	0.119	FALSE	0.77	-0.119	-0.059	-0.179	624312	69349	74242	143592	0.517	0.906	0.837	0.975	0.139	FALSE	0.81	-0.096	-0.027	-0.165	624312	58745	59874	118619	0.505	262211	134116	0.511	TRUE
Armenia	ARM	Asia	UMIC	ARIMA(0,1,0)	0.95	0.923	0.977	0.055	TRUE	0.94	-0.01	0.017	-0.037	33426	1671	334	2006	0.167	0.95	0.911	0.989	0.077	TRUE	0.94	-0.01	0.029	-0.049	33426	1671	334	2006	0.167	4012	668	0.167	FALSE
Antigua and Barbuda	ATG	Americas	HIC	ARIMA(1,0,0) with non-zero mean	0.947	0.892	0.99	0.098	FALSE	0.89	-0.057	-0.002	-0.1	1124	59	64	124	0.516	0.956	0.894	0.99	0.096	FALSE	0.85	-0.106	-0.044	-0.14	1124	50	118	169	0.698	293	182	0.621	TRUE
Australia	AUS	Oceania	HIC	ARIMA(0,1,0)	0.94	0.928	0.952	0.024	TRUE	0.93	-0.01	0.002	-0.022	297762	17866	2977	20843	0.143	0.94	0.923	0.957	0.034	TRUE	0.93	-0.01	0.007	-0.027	297762	17866	2977	20843	0.143	41686	5954	0.143	FALSE
Austria	AUT	Europe	HIC	ARIMA(0,1,0)	0.95	0.883	0.99	0.107	TRUE	0.95	0	0.067	-0.04	84439	4222	0	4222	0	0.95	0.855	0.99	0.135	TRUE	0.95	0	0.095	-0.04	84439	4222	0	4222	0	8444	0	0	FALSE
Azerbaijan	AZE	Asia	UMIC	ARIMA(1,1,0)	0.99	0.952	0.99	0.038	FALSE	0.82	-0.17	-0.132	-0.17	125236	1252	21290	22542	0.944	0.99	0.922	0.99	0.068	TRUE	0.93	-0.06	0.008	-0.06	125236	1252	7514	8767	0.857	31309	28804	0.92	FALSE
Burundi	BDI	Africa	LIC	ARIMA(0,1,0)	0.92	0.846	0.99	0.144	TRUE	0.9	-0.02	0.054	-0.09	423658	33893	8473	42366	0.2	0.92	0.816	0.99	0.174	TRUE	0.9	-0.02	0.084	-0.09	423658	33893	8473	42366	0.2	84732	16946	0.2	FALSE
Belgium	BEL	Europe	HIC	ARIMA(0,1,1)	0.96	0.93	0.989	0.059	TRUE	0.96	0	0.03	-0.029	116101	4673	-29	4644	-0.006	0.96	0.903	0.99	0.087	TRUE	0.96	0	0.057	-0.03	116101	4673	-29	4644	-0.006	9288	-58	-0.006	FALSE
Benin	BEN	Africa	LMIC	ARIMA(0,0,1) with non-zero mean	0.677	0.626	0.728	0.103	TRUE	0.65	-0.027	0.024	-0.078	454920	146858	12363	159222	0.078	0.676	0.617	0.734	0.118	TRUE	0.68	0.004	0.063	-0.054	454920	147566	-1991	145574	-0.014	304796	10372	0.034	FALSE
Burkina Faso	BFA	Africa	LIC	ARIMA(1,2,0)	0.88	0.805	0.955	0.149	TRUE	0.88	0	0.075	-0.075	754125	90495	0	90495	0	0.88	0.766	0.99	0.224	TRUE	0.88	0	0.114	-0.11	754125	90495	0	90495	0	180990	0	0	FALSE
Bangladesh	BGD	Asia	LMIC	ARIMA(0,1,1) with drift	0.99	0.928	0.99	0.062	TRUE	0.97	-0.02	0.042	-0.02	2957723	29577	59154	88732	0.667	0.99	0.933	0.99	0.057	TRUE	0.97	-0.02	0.037	-0.02	2957723	29577	59154	88732	0.667	177464	118308	0.667	FALSE
Bulgaria	BGR	Europe	UMIC	ARIMA(1,0,0) with non-zero mean	0.947	0.917	0.977	0.06	FALSE	0.88	-0.067	-0.037	-0.097	57855	3068	3875	6943	0.558	0.945	0.906	0.983	0.077	FALSE	0.89	-0.055	-0.016	-0.093	57855	3207	3157	6364	0.496	13307	7032	0.528	FALSE
Bahrain	BHR	Asia	HIC	ARIMA(0,0,1) with non-zero mean	0.989	0.985	0.99	0.005	TRUE	0.99	0.001	0.005	0	17417	185	-11	174	-0.063	0.989	0.983	0.99	0.007	TRUE	0.99	0.001	0.007	0	17417	192	-17	174	-0.098	348	-28	-0.08	FALSE
Bahamas	BHS	Americas	HIC	ARIMA(0,0,0) with non-zero mean	0.91	0.841	0.98	0.14	TRUE	0.87	-0.04	0.029	-0.11	4624	414	187	601	0.311	0.91	0.841	0.98	0.14	FALSE	0.82	-0.091	-0.021	-0.16	4624	414	418	832	0.502	1433	605	0.422	TRUE
Bosnia and Herzegovina	BIH	Europe	UMIC	ARIMA(0,1,0)	0.68	0.547	0.813	0.266	TRUE	0.68	0	0.133	-0.133	27530	8810	0	8810	0	0.68	0.492	0.868	0.377	TRUE	0.68	0	0.188	-0.188	27530	8810	0	8810	0	17620	0	0	FALSE
Belarus	BLR	Europe	UMIC	ARIMA(0,0,0) with non-zero mean	0.985	0.972	0.99	0.018	FALSE	0.97	-0.015	-0.002	-0.02	88703	1286	1374	2661	0.516	0.985	0.972	0.99	0.018	TRUE	0.98	-0.005	0.008	-0.01	88703	1286	487	1774	0.275	4435	1861	0.42	FALSE
Belize	BLZ	Americas	UMIC	ARIMA(0,0,0) with non-zero mean	0.957	0.905	0.99	0.085	FALSE	0.82	-0.137	-0.085	-0.17	7125	306	976	1283	0.761	0.957	0.905	0.99	0.085	FALSE	0.79	-0.167	-0.115	-0.2	7125	306	1189	1496	0.795	2779	2165	0.779	FALSE
Bolivia (Plurinational State of)	BOL	Americas	LMIC	ARIMA(0,0,0) with non-zero mean	0.894	0.808	0.981	0.173	FALSE	0.74	-0.154	-0.068	-0.241	257599	27177	39799	66976	0.594	0.894	0.808	0.981	0.173	FALSE	0.75	-0.144	-0.058	-0.231	257599	27177	37223	64400	0.578	131376	77022	0.586	TRUE
Brazil	BRA	Americas	UMIC	ARIMA(0,1,0)	0.91	0.884	0.936	0.052	FALSE	0.79	-0.12	-0.094	-0.146	2729876	245689	327585	573274	0.571	0.91	0.873	0.947	0.074	FALSE	0.73	-0.18	-0.143	-0.217	2729876	245689	491377	737067	0.667	1310341	818962	0.625	FALSE
Barbados	BRB	Americas	HIC	ARIMA(0,0,0) with non-zero mean	0.91	0.812	0.99	0.178	TRUE	0.89	-0.02	0.078	-0.1	3017	270	61	332	0.184	0.91	0.812	0.99	0.178	FALSE	0.77	-0.14	-0.042	-0.22	3017	270	423	694	0.61	1026	484	0.472	FALSE
Brunei Darussalam	BRN	Asia	HIC	ARIMA(1,0,0) with non-zero mean	0.971	0.936	0.99	0.054	TRUE	0.99	0.019	0.054	0	6098	175	-113	61	-1.852	0.972	0.932	0.99	0.058	TRUE	0.99	0.018	0.058	0	6098	171	-109	61	-1.787	122	-222	-1.82	FALSE
Bhutan	BTN	Asia	LMIC	ARIMA(0,1,0)	0.97	0.903	0.99	0.087	TRUE	0.93	-0.04	0.027	-0.06	9507	285	380	665	0.571	0.97	0.875	0.99	0.115	TRUE	0.97	0	0.095	-0.02	9507	285	0	285	0	950	380	0.4	FALSE
Botswana	BWA	Africa	UMIC	ARIMA(2,2,0)	0.97	0.963	0.977	0.015	FALSE	0.87	-0.1	-0.093	-0.107	59251	1778	5925	7703	0.769	0.97	0.96	0.98	0.019	TRUE	0.97	0	0.01	-0.01	59251	1778	0	1778	0	9481	5925	0.625	FALSE
Central African Republic	CAF	Africa	LIC	ARIMA(1,0,0) with non-zero mean	0.429	0.278	0.58	0.301	TRUE	0.41	-0.019	0.132	-0.17	222643	127111	4248	131359	0.032	0.441	0.263	0.619	0.356	TRUE	0.41	-0.031	0.147	-0.209	222643	124437	6922	131359	0.053	262718	11170	0.043	TRUE
Canada	CAN	Americas	HIC	ARIMA(0,1,0)	0.9	0.881	0.919	0.038	TRUE	0.9	0	0.019	-0.019	372355	37235	0	37235	0	0.9	0.873	0.927	0.054	TRUE	0.9	0	0.027	-0.027	372355	37235	0	37235	0	74470	0	0	FALSE
Switzerland	CHE	Europe	HIC	ARIMA(0,1,0) with drift	0.957	0.926	0.988	0.061	TRUE	0.97	0.013	0.044	-0.018	86846	3748	-1142	2605	-0.438	0.964	0.92	0.99	0.07	TRUE	0.95	-0.014	0.03	-0.04	86846	3154	1188	4342	0.274	6947	46	0.007	FALSE
Chile	CHL	Americas	HIC	ARIMA(0,0,1) with non-zero mean	0.943	0.901	0.986	0.085	TRUE	0.91	-0.033	0.009	-0.076	228192	12899	7638	20537	0.372	0.936	0.89	0.983	0.094	TRUE	0.92	-0.016	0.03	-0.063	228192	14514	3741	18255	0.205	38792	11379	0.293	FALSE
China	CHN	Asia	UMIC	ARIMA(0,1,0) with drift	0.99	0.964	0.99	0.026	TRUE	0.99	0	0.026	0	10828527	108285	0	108285	0	0.99	0.958	0.99	0.032	TRUE	0.99	0	0.032	0	10828527	108285	0	108285	0	216570	0	0	FALSE
Cote d'Ivoire	CIV	Africa	LMIC	ARIMA(0,0,0) with non-zero mean	0.692	0.55	0.835	0.284	TRUE	0.66	-0.032	0.11	-0.175	891654	274184	28978	303162	0.096	0.692	0.55	0.835	0.284	TRUE	0.68	-0.012	0.13	-0.155	891654	274184	11145	285329	0.039	588491	40123	0.068	TRUE
Cameroon	CMR	Africa	LMIC	ARIMA(1,0,0) with non-zero mean	0.601	0.51	0.692	0.182	TRUE	0.62	0.019	0.11	-0.072	913361	364640	-17563	347077	-0.051	0.601	0.478	0.725	0.248	TRUE	0.62	0.019	0.142	-0.105	913361	363991	-16913	347077	-0.049	694154	-34476	-0.05	FALSE
Democratic Republic of the Congo	COD	Africa	LIC	ARIMA(0,1,0)	0.65	0.567	0.733	0.167	TRUE	0.62	-0.03	0.053	-0.113	3864669	1352634	115940	1468574	0.079	0.65	0.532	0.768	0.236	TRUE	0.55	-0.1	0.018	-0.218	3864669	1352634	386466	1739101	0.222	3207675	502406	0.157	FALSE
Congo	COG	Africa	LMIC	ARIMA(0,1,0)	0.73	0.579	0.881	0.303	TRUE	0.68	-0.05	0.101	-0.201	174283	47056	8714	55771	0.156	0.73	0.516	0.944	0.428	TRUE	0.68	-0.05	0.164	-0.264	174283	47056	8714	55771	0.156	111542	17428	0.156	FALSE
Colombia	COL	Americas	UMIC	ARIMA(0,0,0) with non-zero mean	0.926	0.881	0.972	0.091	TRUE	0.9	-0.026	0.019	-0.072	723229	53157	19165	72323	0.265	0.926	0.881	0.972	0.091	FALSE	0.86	-0.066	-0.021	-0.112	723229	53157	48094	101252	0.475	173575	67259	0.387	FALSE
Comoros	COM	Africa	LMIC	ARIMA(0,1,0)	0.9	0.803	0.99	0.187	TRUE	0.89	-0.01	0.087	-0.1	23279	2328	232	2561	0.091	0.9	0.763	0.99	0.227	TRUE	0.82	-0.08	0.057	-0.17	23279	2328	1862	4190	0.444	6751	2094	0.31	FALSE
Cabo Verde	CPV	Africa	LMIC	ARIMA(0,1,0)	0.98	0.943	0.99	0.047	TRUE	0.95	-0.03	0.007	-0.04	9876	198	296	494	0.599	0.98	0.928	0.99	0.062	TRUE	0.95	-0.03	0.022	-0.04	9876	198	296	494	0.599	988	592	0.599	FALSE
Costa Rica	CRI	Americas	UMIC	ARIMA(0,1,0)	0.95	0.869	0.99	0.121	TRUE	0.95	0	0.081	-0.04	60831	3042	0	3042	0	0.95	0.835	0.99	0.155	TRUE	0.89	-0.06	0.055	-0.1	60831	3042	3649	6691	0.545	9733	3649	0.375	FALSE
Cuba	CUB	Americas	UMIC	ARIMA(1,1,0)	0.99	0.974	0.99	0.016	TRUE	0.98	-0.01	0.006	-0.01	100100	1001	1001	2002	0.5	0.99	0.96	0.99	0.03	TRUE	0.99	0	0.03	0	100100	1001	0	1001	0	3003	1001	0.333	FALSE
Cyprus	CYP	Asia	HIC	ARIMA(0,1,0)	0.86	0.834	0.886	0.052	TRUE	0.86	0	0.026	-0.026	12795	1791	0	1791	0	0.86	0.823	0.897	0.074	TRUE	0.86	0	0.037	-0.037	12795	1791	0	1791	0	3582	0	0	FALSE
Czechia	CZE	Europe	HIC	ARIMA(1,0,1) with non-zero mean	0.922	0.898	0.946	0.047	TRUE	0.94	0.018	0.042	-0.006	103737	8100	-1875	6224	-0.301	0.93	0.897	0.962	0.066	FALSE	0.97	0.04	0.073	0.008	103737	7306	-4193	3112	-1.347	9336	-6068	-0.65	FALSE
Germany	DEU	Europe	HIC	ARIMA(0,2,1)	0.97	0.959	0.981	0.022	TRUE	0.97	0	0.011	-0.011	761164	22795	40	22835	0.002	0.97	0.952	0.988	0.036	TRUE	0.97	0	0.018	-0.018	761164	22754	80	22835	0.004	45670	120	0.003	FALSE
Djibouti	DJI	Africa	LMIC	ARIMA(0,1,0)	0.83	0.72	0.94	0.219	FALSE	0.62	-0.21	-0.1	-0.32	23740	4036	4985	9021	0.553	0.83	0.675	0.985	0.31	FALSE	0.5	-0.33	-0.175	-0.485	23740	4036	7834	11870	0.66	20891	12819	0.614	FALSE
Dominica	DMA	Americas	UMIC	ARIMA(0,1,0)	0.92	0.817	0.99	0.173	TRUE	0.92	0	0.103	-0.07	955	76	0	76	0	0.92	0.774	0.99	0.216	TRUE	0.92	0	0.146	-0.07	955	76	0	76	0	152	0	0	FALSE
Denmark	DNK	Europe	HIC	ARIMA(1,0,0) with non-zero mean	0.957	0.91	0.99	0.08	TRUE	0.94	-0.017	0.03	-0.05	62994	2686	1094	3780	0.289	0.955	0.893	0.99	0.097	TRUE	0.95	-0.005	0.057	-0.04	62994	2829	321	3150	0.102	6930	1415	0.204	FALSE
Dominican Republic	DOM	Americas	UMIC	ARIMA(0,1,0)	0.96	0.901	0.99	0.089	FALSE	0.82	-0.14	-0.081	-0.17	200195	8008	28027	36035	0.778	0.96	0.876	0.99	0.114	TRUE	0.88	-0.08	0.004	-0.11	200195	8008	16015	24023	0.667	60058	44042	0.733	FALSE
Algeria	DZA	Africa	LMIC	ARIMA(1,0,0) with non-zero mean	0.808	0.737	0.879	0.141	TRUE	0.8	-0.008	0.063	-0.079	935085	179482	7535	187017	0.04	0.815	0.722	0.907	0.185	TRUE	0.8	-0.015	0.078	-0.107	935085	173083	13934	187017	0.075	374034	21469	0.057	FALSE
Ecuador	ECU	Americas	UMIC	ARIMA(0,1,0)	0.83	0.76	0.9	0.14	TRUE	0.81	-0.02	0.05	-0.09	296230	50359	5924	56284	0.105	0.83	0.731	0.929	0.198	FALSE	0.65	-0.18	-0.081	-0.279	296230	50359	53321	103680	0.514	159964	59245	0.37	FALSE
Egypt	EGY	Africa	LMIC	ARIMA(0,1,0)	0.95	0.91	0.99	0.08	TRUE	0.94	-0.01	0.03	-0.05	2430330	121517	24303	145820	0.167	0.95	0.893	0.99	0.097	TRUE	0.96	0.01	0.067	-0.03	2430330	121517	-24303	97213	-0.25	243033	0	0	FALSE
Eritrea	ERI	Africa	LIC	ARIMA(0,1,0)	0.93	0.856	0.99	0.134	TRUE	0.93	0	0.074	-0.06	101242	7087	0	7087	0	0.93	0.825	0.99	0.165	TRUE	0.93	0	0.105	-0.06	101242	7087	0	7087	0	14174	0	0	FALSE
Spain	ESP	Europe	HIC	ARIMA(0,0,1) with non-zero mean	0.972	0.95	0.99	0.04	TRUE	0.96	-0.012	0.01	-0.03	356895	10022	4253	14276	0.298	0.968	0.943	0.99	0.047	TRUE	0.95	-0.018	0.007	-0.04	356895	11568	6276	17845	0.352	32121	10529	0.328	FALSE
Estonia	EST	Europe	HIC	ARIMA(0,1,0)	0.88	0.85	0.91	0.06	TRUE	0.91	0.03	0.06	0	13622	1635	-408	1226	-0.333	0.88	0.837	0.923	0.085	TRUE	0.89	0.01	0.053	-0.033	13622	1635	-136	1498	-0.091	2724	-544	-0.2	FALSE
Ethiopia	ETH	Africa	LIC	ARIMA(1,1,0)	0.595	0.528	0.661	0.133	TRUE	0.6	0.005	0.072	-0.061	3780606	1532026	-19783	1512242	-0.013	0.602	0.482	0.722	0.239	TRUE	0.54	-0.062	0.058	-0.182	3780606	1504546	234532	1739079	0.135	3251321	214749	0.066	FALSE
Finland	FIN	Europe	HIC	ARIMA(1,0,0) with non-zero mean	0.961	0.946	0.976	0.03	TRUE	0.95	-0.011	0.004	-0.026	46814	1828	512	2341	0.219	0.962	0.943	0.98	0.037	FALSE	0.93	-0.032	-0.013	-0.05	46814	1795	1481	3277	0.452	5618	1993	0.355	FALSE
Fiji	FJI	Oceania	UMIC	ARIMA(0,2,0)	0.96	0.949	0.971	0.023	TRUE	0.96	0	0.011	-0.011	17572	703	0	703	0	0.96	0.935	0.985	0.051	TRUE	0.96	0	0.025	-0.025	17572	703	0	703	0	1406	0	0	FALSE
France	FRA	Europe	HIC	ARIMA(0,1,0) with drift	0.924	0.904	0.944	0.04	TRUE	0.92	-0.004	0.016	-0.024	675207	51174	2842	54017	0.053	0.928	0.9	0.957	0.056	TRUE	0.92	-0.008	0.02	-0.037	675207	48331	5685	54017	0.105	108034	8527	0.079	FALSE
Micronesia (Federated States of)	FSM	Oceania	LMIC	ARIMA(0,1,0)	0.78	0.647	0.913	0.267	TRUE	0.79	0.01	0.143	-0.123	2315	509	-23	486	-0.047	0.78	0.591	0.969	0.377	TRUE	0.64	-0.14	0.049	-0.329	2315	509	324	833	0.389	1319	301	0.228	FALSE
Gabon	GAB	Africa	UMIC	ARIMA(0,1,0)	0.62	0.534	0.706	0.172	FALSE	0.53	-0.09	-0.004	-0.176	61903	23523	5571	29094	0.191	0.62	0.499	0.741	0.243	TRUE	0.64	0.02	0.141	-0.101	61903	23523	-1238	22285	-0.056	51379	4333	0.084	FALSE
United Kingdom	GBR	Europe	HIC	ARIMA(0,1,0)	0.91	0.879	0.941	0.062	TRUE	0.91	0	0.031	-0.031	675119	60761	0	60761	0	0.91	0.866	0.954	0.087	TRUE	0.91	0	0.044	-0.044	675119	60761	0	60761	0	121522	0	0	FALSE
Georgia	GEO	Asia	UMIC	ARIMA(0,1,0)	0.99	0.883	0.99	0.107	TRUE	0.91	-0.08	0.027	-0.08	50077	501	4006	4507	0.889	0.99	0.839	0.99	0.151	TRUE	0.9	-0.09	0.061	-0.09	50077	501	4506	5008	0.9	9515	8512	0.895	FALSE
Ghana	GHA	Africa	LMIC	ARIMA(0,1,0)	0.92	0.823	0.99	0.167	TRUE	0.88	-0.04	0.057	-0.11	879551	70364	35182	105546	0.333	0.92	0.782	0.99	0.208	TRUE	0.94	0.02	0.158	-0.05	879551	70364	-17591	52773	-0.333	158319	17591	0.111	FALSE
Guinea	GIN	Africa	LIC	ARIMA(1,0,1) with non-zero mean	0.473	0.42	0.526	0.106	TRUE	0.47	-0.003	0.05	-0.056	442783	233342	1333	234675	0.006	0.478	0.391	0.564	0.173	TRUE	0.47	-0.008	0.079	-0.094	442783	231290	3385	234675	0.014	469350	4718	0.01	TRUE
Gambia	GMB	Africa	LIC	ARIMA(1,0,0) with non-zero mean	0.873	0.818	0.929	0.111	TRUE	0.82	-0.053	0.002	-0.109	85508	10844	4547	15391	0.295	0.888	0.822	0.953	0.13	FALSE	0.79	-0.098	-0.032	-0.163	85508	9613	8344	17957	0.465	33348	12891	0.387	TRUE
Guinea-Bissau	GNB	Africa	LIC	ARIMA(1,0,0) with non-zero mean	0.769	0.683	0.856	0.173	TRUE	0.72	-0.049	0.037	-0.136	61475	14173	3040	17213	0.177	0.762	0.669	0.854	0.186	FALSE	0.63	-0.132	-0.039	-0.224	61475	14659	8086	22746	0.355	39959	11126	0.278	FALSE
Equatorial Guinea	GNQ	Africa	UMIC	ARIMA(0,1,0)	0.53	0.5	0.56	0.06	TRUE	0.53	0	0.03	-0.03	47550	22348	0	22348	0	0.53	0.487	0.573	0.085	TRUE	0.53	0	0.043	-0.043	47550	22348	0	22348	0	44696	0	0	FALSE
Greece	GRC	Europe	HIC	ARIMA(0,2,1)	0.97	0.954	0.985	0.031	TRUE	0.97	0	0.016	-0.015	78837	2395	-30	2365	-0.013	0.969	0.942	0.99	0.048	TRUE	0.97	0.001	0.028	-0.02	78837	2425	-60	2365	-0.025	4730	-90	-0.019	FALSE
Grenada	GRD	Americas	UMIC	ARIMA(0,0,0) with non-zero mean	0.94	0.816	0.99	0.174	TRUE	0.83	-0.111	0.014	-0.16	1967	117	217	334	0.65	0.94	0.816	0.99	0.174	TRUE	0.83	-0.111	0.014	-0.16	1967	117	217	334	0.65	668	434	0.65	FALSE
Guatemala	GTM	Americas	UMIC	ARIMA(0,0,0) with non-zero mean	0.897	0.771	0.99	0.219	TRUE	0.88	-0.017	0.109	-0.11	365842	37499	6402	43901	0.146	0.897	0.771	0.99	0.219	TRUE	0.81	-0.087	0.039	-0.18	365842	37499	32011	69510	0.461	113411	38413	0.339	FALSE
Guyana	GUY	Americas	UMIC	ARIMA(0,1,0)	0.98	0.929	0.99	0.061	TRUE	0.98	0	0.051	-0.01	16043	321	0	321	0	0.98	0.907	0.99	0.083	TRUE	0.94	-0.04	0.033	-0.05	16043	321	641	963	0.666	1284	641	0.499	FALSE
Honduras	HND	Americas	LMIC	ARIMA(0,0,1) with non-zero mean	0.937	0.891	0.984	0.093	FALSE	0.82	-0.117	-0.071	-0.164	214096	13383	25153	38537	0.653	0.958	0.905	0.99	0.085	FALSE	0.81	-0.148	-0.095	-0.18	214096	9065	31613	40678	0.777	79215	56766	0.717	TRUE
Croatia	HRV	Europe	HIC	ARIMA(0,1,0)	0.93	0.902	0.958	0.057	TRUE	0.91	-0.02	0.008	-0.048	34617	2423	692	3116	0.222	0.93	0.89	0.97	0.08	TRUE	0.89	-0.04	0	-0.08	34617	2423	1384	3808	0.363	6924	2076	0.3	FALSE
Haiti	HTI	Americas	LMIC	ARIMA(1,1,0)	0.622	0.6	0.645	0.045	FALSE	0.65	0.028	0.05	0.005	259152	97842	-7139	90703	-0.079	0.603	0.56	0.647	0.087	FALSE	0.65	0.047	0.09	0.003	259152	102759	-12055	90703	-0.133	181406	-19194	-0.106	TRUE
Hungary	HUN	Europe	HIC	ARIMA(0,0,0) with non-zero mean	0.99	0.99	0.99	0	TRUE	0.99	0	0	0	91627	916	0	916	0	0.99	0.99	0.99	0	TRUE	0.99	0	0	0	91627	916	0	916	0	1832	0	0	FALSE
Indonesia	IDN	Asia	LMIC	ARIMA(0,1,0)	0.88	0.835	0.925	0.09	FALSE	0.76	-0.12	-0.075	-0.165	4422245	530669	530669	1061339	0.5	0.88	0.816	0.944	0.127	FALSE	0.72	-0.16	-0.096	-0.224	4422245	530669	707559	1238229	0.571	2299568	1238228	0.538	FALSE
India	IND	Asia	LMIC	ARIMA(0,1,0) with drift	0.971	0.935	0.99	0.055	FALSE	0.89	-0.081	-0.045	-0.1	22591299	665849	1819194	2485043	0.732	0.99	0.941	0.99	0.049	FALSE	0.89	-0.1	-0.051	-0.1	22591299	225913	2259129	2485043	0.909	4970086	4078323	0.821	FALSE
Ireland	IRL	Europe	HIC	ARIMA(0,1,1)	0.906	0.868	0.944	0.076	TRUE	0.92	0.014	0.052	-0.024	58438	5492	-817	4675	-0.175	0.906	0.833	0.979	0.146	TRUE	0.9	-0.006	0.067	-0.079	58438	5492	351	5844	0.06	10519	-466	-0.044	FALSE
Iran (Islamic Republic of)	IRN	Asia	LMIC	ARIMA(0,0,0) with non-zero mean	0.982	0.955	0.99	0.035	TRUE	0.99	0.008	0.035	0	1192886	21472	-9543	11929	-0.8	0.982	0.955	0.99	0.035	TRUE	0.99	0.008	0.035	0	1192886	21472	-9543	11929	-0.8	23858	-19086	-0.8	FALSE
Iraq	IRQ	Asia	UMIC	ARIMA(1,0,0) with non-zero mean	0.807	0.71	0.903	0.194	TRUE	0.76	-0.047	0.05	-0.143	1170541	226440	54489	280930	0.194	0.797	0.677	0.916	0.239	TRUE	0.75	-0.047	0.073	-0.166	1170541	237799	54836	292635	0.187	573565	109325	0.191	FALSE
Iceland	ISL	Europe	HIC	ARIMA(0,0,0) with non-zero mean	0.922	0.883	0.961	0.078	TRUE	0.93	0.008	0.047	-0.031	4568	356	-36	320	-0.112	0.922	0.883	0.961	0.078	TRUE	0.92	-0.002	0.037	-0.041	4568	356	9	365	0.025	685	-27	-0.039	FALSE
Israel	ISR	Asia	HIC	ARIMA(0,1,1)	0.983	0.961	0.99	0.029	TRUE	0.99	0.007	0.029	0	173883	3023	-1284	1739	-0.738	0.983	0.959	0.99	0.031	TRUE	0.99	0.007	0.031	0	173883	3023	-1284	1739	-0.738	3478	-2568	-0.738	FALSE
Italy	ITA	Europe	HIC	ARIMA(0,1,1) with drift	0.965	0.934	0.99	0.056	FALSE	0.92	-0.045	-0.014	-0.07	409696	14296	18480	32776	0.564	0.977	0.913	0.99	0.077	TRUE	0.92	-0.057	0.007	-0.07	409696	9596	23179	32776	0.707	65552	41659	0.636	FALSE
Jamaica	JAM	Americas	UMIC	ARIMA(0,1,2)	0.922	0.845	0.99	0.145	TRUE	0.93	0.008	0.085	-0.06	32827	2570	-271	2298	-0.118	0.923	0.845	0.99	0.145	TRUE	0.88	-0.043	0.035	-0.11	32827	2524	1415	3939	0.359	6237	1144	0.183	FALSE
Jordan	JOR	Asia	UMIC	ARIMA(0,0,0) with non-zero mean	0.957	0.9	0.99	0.09	FALSE	0.76	-0.197	-0.14	-0.23	241764	10517	47506	58023	0.819	0.957	0.9	0.99	0.09	FALSE	0.76	-0.197	-0.14	-0.23	241764	10517	47506	58023	0.819	116046	95012	0.819	TRUE
Japan	JPN	Asia	HIC	ARIMA(1,0,0) with non-zero mean	0.961	0.939	0.983	0.044	TRUE	0.98	0.019	0.041	-0.003	817283	31723	-15377	16346	-0.941	0.962	0.936	0.988	0.052	TRUE	0.98	0.018	0.044	-0.008	817283	31134	-14788	16346	-0.905	32692	-30165	-0.923	FALSE
Kazakhstan	KAZ	Asia	UMIC	ARIMA(0,0,0) with non-zero mean	0.985	0.958	0.99	0.032	FALSE	0.93	-0.055	-0.028	-0.06	410302	6360	22361	28721	0.779	0.985	0.958	0.99	0.032	TRUE	0.97	-0.015	0.012	-0.02	410302	6360	5949	12309	0.483	41030	28310	0.69	FALSE
Kenya	KEN	Africa	LMIC	ARIMA(0,1,0)	0.89	0.809	0.971	0.162	TRUE	0.88	-0.01	0.071	-0.091	1430189	157321	14301	171623	0.083	0.89	0.775	0.99	0.215	TRUE	0.89	0	0.115	-0.1	1430189	157321	0	157321	0	328944	14301	0.043	FALSE
Kyrgyzstan	KGZ	Asia	LMIC	ARIMA(2,1,0)	0.956	0.932	0.979	0.047	FALSE	0.92	-0.036	-0.012	-0.059	155579	6920	5526	12446	0.444	0.959	0.935	0.983	0.048	FALSE	0.93	-0.029	-0.005	-0.053	155579	6398	4492	10891	0.412	23337	10018	0.429	FALSE
Cambodia	KHM	Asia	LMIC	ARIMA(0,1,0)	0.84	0.725	0.955	0.231	TRUE	0.84	0	0.115	-0.115	314929	50389	0	50389	0	0.84	0.677	0.99	0.313	TRUE	0.84	0	0.163	-0.15	314929	50389	0	50389	0	100778	0	0	TRUE
Kiribati	KIR	Oceania	LMIC	ARIMA(1,1,0)	0.872	0.667	0.99	0.323	TRUE	0.82	-0.052	0.153	-0.17	3396	433	177	611	0.29	0.918	0.703	0.99	0.287	TRUE	0.8	-0.118	0.097	-0.19	3396	278	401	679	0.591	1290	578	0.448	TRUE
Saint Kitts and Nevis	KNA	Americas	HIC	ARIMA(0,0,0) with non-zero mean	0.971	0.92	0.99	0.07	TRUE	0.95	-0.021	0.03	-0.04	574	16	12	29	0.414	0.971	0.92	0.99	0.07	TRUE	0.96	-0.011	0.04	-0.03	574	16	6	23	0.261	52	18	0.346	FALSE
Republic of Korea	KOR	Asia	HIC	ARIMA(1,0,0) with non-zero mean	0.975	0.936	0.99	0.054	TRUE	0.98	0.005	0.044	-0.01	288419	7100	-1331	5768	-0.231	0.973	0.928	0.99	0.062	TRUE	0.98	0.007	0.052	-0.01	288419	7821	-2053	5768	-0.356	11536	-3384	-0.293	FALSE
Kuwait	KWT	Asia	HIC	ARIMA(0,0,1) with non-zero mean	0.973	0.942	0.99	0.048	TRUE	0.95	-0.023	0.008	-0.04	44119	1206	1000	2206	0.453	0.979	0.944	0.99	0.046	FALSE	0.94	-0.039	-0.004	-0.05	44119	917	1730	2647	0.654	4853	2730	0.563	FALSE
Lao People's Democratic Republic	LAO	Asia	LMIC	ARIMA(0,1,0)	0.83	0.704	0.956	0.252	TRUE	0.79	-0.04	0.086	-0.166	158442	26935	6337	33273	0.19	0.83	0.652	0.99	0.338	TRUE	0.73	-0.1	0.078	-0.26	158442	26935	15844	42779	0.37	76052	22181	0.292	FALSE
Lebanon	LBN	Asia	LMIC	ARIMA(1,1,0)	0.82	0.767	0.873	0.106	FALSE	0.74	-0.08	-0.027	-0.133	83990	15118	6719	21837	0.308	0.82	0.716	0.924	0.208	FALSE	0.67	-0.15	-0.046	-0.254	83990	15118	12598	27717	0.455	49554	19317	0.39	FALSE
Liberia	LBR	Africa	LIC	ARIMA(1,0,0) with non-zero mean	0.671	0.505	0.838	0.333	TRUE	0.61	-0.061	0.105	-0.228	155385	51083	9516	60600	0.157	0.666	0.47	0.861	0.391	TRUE	0.58	-0.086	0.11	-0.281	155385	51923	13339	65262	0.204	125862	22855	0.182	FALSE
Libya	LBY	Africa	UMIC	ARIMA(1,0,0) with non-zero mean	0.761	0.655	0.867	0.212	TRUE	0.73	-0.031	0.075	-0.137	119101	28483	3674	32157	0.114	0.786	0.649	0.923	0.274	TRUE	0.73	-0.056	0.081	-0.193	119101	25458	6699	32157	0.208	64314	10373	0.161	FALSE
Saint Lucia	LCA	Americas	UMIC	ARIMA(0,0,0) with non-zero mean	0.944	0.857	0.99	0.133	TRUE	0.89	-0.054	0.033	-0.1	2043	114	110	225	0.489	0.944	0.857	0.99	0.133	FALSE	0.77	-0.174	-0.087	-0.22	2043	114	355	470	0.755	695	465	0.669	FALSE
Sri Lanka	LKA	Asia	LMIC	ARIMA(0,0,0) with non-zero mean	0.987	0.971	0.99	0.019	FALSE	0.96	-0.027	-0.011	-0.03	304378	4109	8066	12175	0.663	0.987	0.971	0.99	0.019	FALSE	0.97	-0.017	-0.001	-0.02	304378	4109	5022	9131	0.55	21306	13088	0.614	FALSE
Lesotho	LSO	Africa	LMIC	ARIMA(0,1,0)	0.9	0.837	0.963	0.127	TRUE	0.9	0	0.063	-0.063	56603	5660	0	5660	0	0.9	0.811	0.989	0.179	TRUE	0.9	0	0.089	-0.089	56603	5660	0	5660	0	11320	0	0	TRUE
Lithuania	LTU	Europe	HIC	ARIMA(0,1,0)	0.93	0.913	0.947	0.034	FALSE	0.9	-0.03	-0.013	-0.047	26793	1876	803	2679	0.3	0.93	0.906	0.954	0.048	FALSE	0.88	-0.05	-0.026	-0.074	26793	1876	1339	3215	0.416	5894	2142	0.363	FALSE
Luxembourg	LUX	Europe	HIC	ARIMA(0,1,0) with drift	0.99	0.978	0.99	0.012	TRUE	0.99	0	0.012	0	6564	66	0	66	0	0.99	0.976	0.99	0.014	TRUE	0.99	0	0.014	0	6564	66	0	66	0	132	0	0	FALSE
Latvia	LVA	Europe	HIC	ARIMA(1,0,0) with non-zero mean	0.976	0.933	0.99	0.057	TRUE	0.99	0.014	0.057	0	16978	410	-240	170	-1.412	0.969	0.92	0.99	0.07	TRUE	0.97	0.001	0.05	-0.02	16978	533	-23	509	-0.045	679	-263	-0.387	TRUE
Morocco	MAR	Africa	LMIC	ARIMA(0,1,0)	0.99	0.953	0.99	0.037	TRUE	0.99	0	0.037	0	641736	6417	0	6417	0	0.99	0.938	0.99	0.052	TRUE	0.99	0	0.052	0	641736	6417	0	6417	0	12834	0	0	FALSE
Monaco	MCO	Europe	HIC	ARIMA(2,1,0) with drift	0.865	0.854	0.876	0.022	FALSE	0.88	0.015	0.026	0.004	321	43	-4	39	-0.103	0.866	0.855	0.877	0.022	FALSE	0.88	0.014	0.025	0.003	321	43	-4	39	-0.103	78	-8	-0.103	FALSE
Republic of Moldova	MDA	Europe	UMIC	ARIMA(1,0,0) with non-zero mean	0.948	0.893	0.99	0.097	FALSE	0.84	-0.108	-0.053	-0.15	37740	1948	4090	6038	0.677	0.939	0.878	0.99	0.112	FALSE	0.83	-0.109	-0.048	-0.16	37740	2307	4108	6416	0.64	12454	8198	0.658	FALSE
Madagascar	MDG	Africa	LIC	ARIMA(1,0,0) with non-zero mean	0.573	0.461	0.685	0.224	TRUE	0.5	-0.073	0.039	-0.185	867928	370490	63474	433964	0.146	0.589	0.452	0.726	0.274	FALSE	0.39	-0.199	-0.062	-0.336	867928	356476	172960	529436	0.327	963400	236434	0.245	TRUE
Maldives	MDV	Asia	UMIC	ARIMA(0,1,0)	0.99	0.974	0.99	0.016	TRUE	0.99	0	0.016	0	7305	73	0	73	0	0.99	0.968	0.99	0.022	TRUE	0.99	0	0.022	0	7305	73	0	73	0	146	0	0	FALSE
Mexico	MEX	Americas	UMIC	ARIMA(1,1,0)	0.938	0.821	0.99	0.169	TRUE	0.92	-0.018	0.099	-0.07	1863705	116456	32640	149096	0.219	0.758	0.641	0.876	0.235	FALSE	0.99	0.232	0.349	0.114	1863705	450851	-432214	18637	-23.191	167733	-399574	-2.382	TRUE
Marshall Islands	MHL	Oceania	UMIC	ARIMA(0,0,0) with non-zero mean	0.83	0.659	0.99	0.331	TRUE	0.89	0.06	0.231	-0.1	811	138	-48	89	-0.539	0.83	0.659	0.99	0.331	TRUE	0.85	0.02	0.191	-0.14	811	138	-16	122	-0.131	211	-64	-0.303	FALSE
Republic of North Macedonia	MKD	Europe	UMIC	ARIMA(0,1,0)	0.75	0.682	0.818	0.135	FALSE	0.63	-0.12	-0.052	-0.188	20028	5007	2403	7410	0.324	0.75	0.654	0.846	0.191	TRUE	0.7	-0.05	0.046	-0.146	20028	5007	1001	6008	0.167	13418	3404	0.254	FALSE
Mali	MLI	Africa	LIC	ARIMA(1,0,0) with non-zero mean	0.691	0.601	0.78	0.179	TRUE	0.62	-0.071	0.019	-0.16	872528	269797	61764	331561	0.186	0.683	0.565	0.801	0.237	TRUE	0.7	0.017	0.135	-0.101	872528	276713	-14955	261758	-0.057	593319	46809	0.079	FALSE
Malta	MLT	Europe	HIC	ARIMA(0,1,0)	0.96	0.786	0.99	0.204	TRUE	0.95	-0.01	0.164	-0.04	4649	186	46	232	0.198	0.96	0.714	0.99	0.276	TRUE	0.9	-0.06	0.186	-0.09	4649	186	278	465	0.598	697	324	0.465	FALSE
Myanmar	MMR	Asia	LMIC	ARIMA(0,1,1)	0.868	0.779	0.957	0.178	TRUE	0.91	0.042	0.131	-0.047	893712	117757	-37323	80434	-0.464	0.868	0.775	0.961	0.186	FALSE	0.44	-0.428	-0.335	-0.521	893712	117757	382721	500479	0.765	580913	345398	0.595	TRUE
Mongolia	MNG	Asia	LMIC	ARIMA(1,0,0) with non-zero mean	0.976	0.943	0.99	0.047	TRUE	0.97	-0.006	0.027	-0.02	70883	1691	435	2126	0.205	0.974	0.936	0.99	0.054	TRUE	0.95	-0.024	0.014	-0.04	70883	1842	1701	3544	0.48	5670	2136	0.377	FALSE
Mozambique	MOZ	Africa	LIC	ARIMA(1,1,0)	0.87	0.845	0.895	0.051	FALSE	0.81	-0.06	-0.035	-0.085	1125799	146354	67547	213902	0.316	0.87	0.82	0.92	0.1	TRUE	0.84	-0.03	0.02	-0.08	1125799	146354	33773	180128	0.187	394030	101320	0.257	FALSE
Mauritania	MRT	Africa	LMIC	ARIMA(0,0,1) with non-zero mean	0.695	0.552	0.838	0.286	TRUE	0.7	0.005	0.148	-0.138	147564	44980	-711	44269	-0.016	0.697	0.515	0.879	0.363	TRUE	0.63	-0.067	0.115	-0.249	147564	44727	9871	54599	0.181	98868	9160	0.093	FALSE
Mauritius	MUS	Africa	UMIC	ARIMA(1,0,0) with non-zero mean	0.977	0.896	0.99	0.094	FALSE	0.89	-0.087	-0.006	-0.1	13267	304	1154	1459	0.791	0.968	0.869	0.99	0.121	FALSE	0.77	-0.198	-0.099	-0.22	13267	423	2628	3051	0.861	4510	3782	0.839	FALSE
Malawi	MWI	Africa	LIC	ARIMA(0,1,0)	0.92	0.821	0.99	0.169	TRUE	0.9	-0.02	0.079	-0.09	637864	51029	12757	63786	0.2	0.92	0.78	0.99	0.21	TRUE	0.9	-0.02	0.12	-0.09	637864	51029	12757	63786	0.2	127572	25514	0.2	FALSE
Malaysia	MYS	Asia	UMIC	ARIMA(2,0,0) with non-zero mean	0.958	0.942	0.974	0.032	TRUE	0.95	-0.008	0.008	-0.024	508068	21481	3922	25403	0.154	0.941	0.921	0.962	0.041	TRUE	0.96	0.019	0.039	-0.002	508068	29838	-9515	20323	-0.468	45726	-5593	-0.122	TRUE
Namibia	NAM	Africa	UMIC	ARIMA(0,1,0)	0.8	0.692	0.908	0.216	TRUE	0.9	0.1	0.208	-0.008	67796	13559	-6779	6780	-1	0.8	0.648	0.952	0.305	TRUE	0.9	0.1	0.252	-0.052	67796	13559	-6779	6780	-1	13560	-13558	-1	FALSE
Niger	NER	Africa	LIC	ARIMA(0,1,0) with drift	0.812	0.732	0.892	0.159	TRUE	0.79	-0.022	0.058	-0.102	1104024	207440	24404	231845	0.105	0.834	0.722	0.947	0.225	TRUE	0.8	-0.034	0.078	-0.147	1104024	183036	37769	220805	0.171	452650	62173	0.137	FALSE
Nigeria	NGA	Africa	LMIC	ARIMA(0,1,0)	0.57	0.462	0.678	0.216	TRUE	0.59	0.02	0.128	-0.088	7490708	3221004	-149814	3071190	-0.049	0.57	0.417	0.723	0.305	TRUE	0.59	0.02	0.173	-0.133	7490708	3221004	-149814	3071190	-0.049	6142380	-299628	-0.049	FALSE
Nicaragua	NIC	Americas	LMIC	ARIMA(0,1,0)	0.99	0.897	0.99	0.093	TRUE	0.97	-0.02	0.073	-0.02	138979	1390	2779	4169	0.667	0.99	0.858	0.99	0.132	FALSE	0.83	-0.16	-0.028	-0.16	138979	1390	22236	23626	0.941	27795	25015	0.9	FALSE
Netherlands	NLD	Europe	HIC	ARIMA(0,1,0)	0.94	0.927	0.953	0.025	TRUE	0.94	0	0.013	-0.013	179730	10784	0	10784	0	0.94	0.922	0.958	0.036	TRUE	0.93	-0.01	0.008	-0.028	179730	10784	1797	12581	0.143	23365	1797	0.077	FALSE
Norway	NOR	Europe	HIC	ARIMA(0,1,0)	0.97	0.943	0.99	0.047	TRUE	0.97	0	0.027	-0.02	53777	1613	0	1613	0	0.97	0.932	0.99	0.058	TRUE	0.97	0	0.038	-0.02	53777	1613	0	1613	0	3226	0	0	FALSE
Nepal	NPL	Asia	LMIC	ARIMA(0,1,1) with drift	0.927	0.852	0.99	0.138	TRUE	0.87	-0.057	0.018	-0.12	597369	43329	34328	77658	0.442	0.939	0.858	0.99	0.132	TRUE	0.9	-0.039	0.042	-0.09	597369	36682	23055	59737	0.386	137395	57383	0.418	FALSE
Nauru	NRU	Oceania	HIC	ARIMA(1,1,0)	0.986	0.631	0.99	0.359	TRUE	0.98	-0.006	0.349	-0.01	341	5	1	7	0.143	0.954	0.597	0.99	0.393	TRUE	0.98	0.026	0.383	-0.01	341	16	-8	7	-1.143	14	-7	-0.5	FALSE
New Zealand	NZL	Oceania	HIC	ARIMA(0,1,0)	0.92	0.879	0.961	0.082	TRUE	0.91	-0.01	0.031	-0.051	63341	5067	633	5701	0.111	0.92	0.862	0.978	0.116	TRUE	0.91	-0.01	0.048	-0.068	63341	5067	633	5701	0.111	11402	1266	0.111	FALSE
Oman	OMN	Asia	HIC	ARIMA(1,0,0) with non-zero mean	0.989	0.977	0.99	0.013	TRUE	0.99	0.001	0.013	0	82817	932	-103	828	-0.124	0.988	0.973	0.99	0.017	TRUE	0.99	0.002	0.017	0	82817	1001	-172	828	-0.208	1656	-275	-0.166	FALSE
Pakistan	PAK	Asia	LMIC	ARIMA(1,1,0)	0.825	0.794	0.856	0.061	TRUE	0.83	0.005	0.036	-0.026	6105641	1067451	-29491	1037959	-0.028	0.837	0.775	0.899	0.124	TRUE	0.81	-0.027	0.035	-0.089	6105641	997199	162872	1160072	0.14	2198031	133381	0.061	FALSE
Panama	PAN	Americas	HIC	ARIMA(2,0,0) with non-zero mean	0.956	0.921	0.99	0.069	FALSE	0.8	-0.156	-0.121	-0.19	76053	3365	11845	15211	0.779	0.951	0.908	0.99	0.082	FALSE	0.8	-0.151	-0.108	-0.19	76053	3762	11448	15211	0.753	30422	23293	0.766	FALSE
Peru	PER	Americas	UMIC	ARIMA(0,0,1) with non-zero mean	0.881	0.786	0.976	0.191	FALSE	0.77	-0.111	-0.016	-0.206	588365	69994	65329	135324	0.483	0.902	0.795	0.99	0.195	FALSE	0.78	-0.122	-0.015	-0.21	588365	57380	72060	129440	0.557	264764	137389	0.519	FALSE
Philippines	PHL	Asia	LMIC	ARIMA(0,2,1)	0.734	0.699	0.768	0.069	TRUE	0.72	-0.014	0.021	-0.048	2437200	649297	33118	682416	0.049	0.717	0.653	0.782	0.129	FALSE	0.57	-0.147	-0.083	-0.212	2437200	689295	358701	1047996	0.342	1730412	391819	0.226	TRUE
Palau	PLW	Oceania	UMIC	ARIMA(0,0,0) with non-zero mean	0.899	0.63	0.99	0.36	TRUE	0.93	0.031	0.3	-0.06	269	27	-8	19	-0.421	0.899	0.63	0.99	0.36	TRUE	0.93	0.031	0.3	-0.06	269	27	-8	19	-0.421	38	-16	-0.421	TRUE
Papua New Guinea	PNG	Oceania	LMIC	ARIMA(0,1,1)	0.379	0.297	0.461	0.164	FALSE	0.47	0.091	0.173	0.009	246340	152995	-22435	130560	-0.172	0.379	0.203	0.555	0.352	TRUE	0.38	0.001	0.177	-0.175	246340	152995	-264	152731	-0.002	283291	-22699	-0.08	FALSE
Poland	POL	Europe	HIC	ARIMA(0,1,0)	0.93	0.914	0.946	0.031	FALSE	0.8	-0.13	-0.114	-0.146	362344	25364	47104	72469	0.65	0.93	0.908	0.952	0.044	FALSE	0.8	-0.13	-0.108	-0.152	362344	25364	47104	72469	0.65	144938	94208	0.65	FALSE
Democratic People's Republic of Korea	PRK	Asia	LIC	ARIMA(0,1,1)	0.982	0.925	0.99	0.065	TRUE	0.99	0.008	0.065	0	340046	6251	-2850	3400	-0.838	0.982	0.858	0.99	0.132	FALSE	0.42	-0.562	-0.438	-0.57	340046	6251	190976	197227	0.968	200627	188126	0.938	TRUE
Portugal	PRT	Europe	HIC	ARIMA(0,1,0)	0.99	0.954	0.99	0.036	TRUE	0.99	0	0.036	0	80296	803	0	803	0	0.99	0.939	0.99	0.051	TRUE	0.98	-0.01	0.041	-0.01	80296	803	802	1606	0.499	2409	802	0.333	FALSE
Paraguay	PRY	Americas	UMIC	ARIMA(0,0,1) with non-zero mean	0.859	0.801	0.916	0.115	FALSE	0.8	-0.059	-0.001	-0.116	136478	19257	8038	27296	0.294	0.89	0.818	0.963	0.145	FALSE	0.68	-0.21	-0.138	-0.283	136478	14954	28718	43673	0.658	70969	36756	0.518	FALSE
State of Palestine	PSE	Asia	LMIC	ARIMA(1,1,0)	0.99	0.963	0.99	0.027	TRUE	0.99	0	0.027	0	143284	1433	0	1433	0	0.99	0.962	0.99	0.028	TRUE	0.98	-0.01	0.018	-0.01	143284	1433	1432	2866	0.5	4299	1432	0.333	FALSE
Qatar	QAT	Asia	HIC	ARIMA(0,1,0)	0.99	0.926	0.99	0.064	FALSE	0.9	-0.09	-0.026	-0.09	26425	264	2378	2642	0.9	0.99	0.9	0.99	0.09	TRUE	0.99	0	0.09	0	26425	264	0	264	0	2906	2378	0.818	FALSE
Romania	ROU	Europe	HIC	ARIMA(0,1,0)	0.9	0.867	0.933	0.066	TRUE	0.87	-0.03	0.003	-0.063	194454	19445	5833	25279	0.231	0.9	0.853	0.947	0.093	TRUE	0.86	-0.04	0.007	-0.087	194454	19445	7778	27224	0.286	52503	13611	0.259	FALSE
Russian Federation	RUS	Europe	UMIC	ARIMA(0,0,1) with non-zero mean	0.98	0.972	0.987	0.015	FALSE	0.97	-0.01	-0.002	-0.017	1392819	28153	13631	41785	0.326	0.981	0.971	0.99	0.019	FALSE	0.97	-0.011	-0.001	-0.02	1392819	26711	15073	41785	0.361	83570	28704	0.343	FALSE
Rwanda	RWA	Africa	LIC	ARIMA(0,1,0)	0.96	0.849	0.99	0.141	TRUE	0.94	-0.02	0.091	-0.05	393445	15738	7868	23607	0.333	0.96	0.803	0.99	0.187	TRUE	0.87	-0.09	0.067	-0.12	393445	15738	35410	51148	0.692	74755	43278	0.579	FALSE
Saudi Arabia	SAU	Asia	HIC	ARIMA(0,1,0)	0.95	0.923	0.977	0.053	TRUE	0.96	0.01	0.037	-0.017	626222	31311	-6262	25049	-0.25	0.95	0.912	0.988	0.075	TRUE	0.98	0.03	0.068	-0.008	626222	31311	-18786	12524	-1.5	37573	-25048	-0.667	FALSE
Sudan	SDN	Africa	LIC	ARIMA(0,1,0) with drift	0.917	0.857	0.977	0.12	TRUE	0.86	-0.057	0.003	-0.117	1483986	123405	84352	207758	0.406	0.934	0.849	0.99	0.141	FALSE	0.81	-0.124	-0.039	-0.18	1483986	98412	183545	281957	0.651	489715	267897	0.547	FALSE
Senegal	SEN	Africa	LMIC	ARIMA(0,1,0) with drift	0.912	0.797	0.99	0.193	TRUE	0.88	-0.032	0.083	-0.11	538096	47579	16992	64572	0.263	0.933	0.77	0.99	0.22	TRUE	0.87	-0.063	0.1	-0.12	538096	35967	33985	69952	0.486	134524	50977	0.379	FALSE
Singapore	SGP	Asia	HIC	ARIMA(0,0,0) with non-zero mean	0.95	0.938	0.961	0.024	TRUE	0.95	0	0.012	-0.011	42161	2129	-21	2108	-0.01	0.95	0.938	0.961	0.024	TRUE	0.95	0	0.012	-0.011	42161	2129	-21	2108	-0.01	4216	-42	-0.01	FALSE
Solomon Islands	SLB	Oceania	LMIC	ARIMA(0,0,1) with non-zero mean	0.792	0.654	0.93	0.276	TRUE	0.81	0.018	0.156	-0.12	20794	4330	-379	3951	-0.096	0.821	0.669	0.974	0.306	TRUE	0.67	-0.151	0.001	-0.304	20794	3714	3147	6862	0.459	10813	2768	0.256	FALSE
Sierra Leone	SLE	Africa	LIC	ARIMA(0,1,0) with drift	0.959	0.83	0.99	0.16	TRUE	0.87	-0.089	0.04	-0.12	250337	10145	22398	32544	0.688	0.989	0.806	0.99	0.184	TRUE	0.87	-0.119	0.064	-0.12	250337	2767	29776	32544	0.915	65088	52174	0.802	FALSE
El Salvador	SLV	Americas	LMIC	ARIMA(0,1,0)	0.82	0.758	0.882	0.124	FALSE	0.71	-0.11	-0.048	-0.172	100463	18083	11050	29134	0.379	0.82	0.732	0.908	0.176	TRUE	0.86	0.04	0.128	-0.048	100463	18083	-4018	14065	-0.286	43199	7032	0.163	FALSE
San Marino	SMR	Europe	HIC	ARIMA(0,1,0)	0.86	0.807	0.913	0.105	TRUE	0.9	0.04	0.093	-0.013	202	28	-8	20	-0.4	0.86	0.786	0.934	0.149	TRUE	0.89	0.03	0.104	-0.044	202	28	-6	22	-0.273	42	-14	-0.333	FALSE
Somalia	SOM	Africa	LIC	ARIMA(0,1,0)	0.46	0.334	0.586	0.251	TRUE	0.46	0	0.126	-0.126	704059	380192	0	380192	0	0.46	0.282	0.638	0.356	TRUE	0.46	0	0.178	-0.178	704059	380192	0	380192	0	760384	0	0	TRUE
Serbia	SRB	Europe	UMIC	ARIMA(0,0,0) with non-zero mean	0.9	0.824	0.975	0.151	FALSE	0.78	-0.12	-0.044	-0.195	67352	6769	8048	14817	0.543	0.9	0.824	0.975	0.151	FALSE	0.78	-0.12	-0.044	-0.195	67352	6769	8048	14817	0.543	29634	16096	0.543	TRUE
Sao Tome and Principe	STP	Africa	LMIC	ARIMA(0,1,0) with drift	0.964	0.892	0.99	0.098	FALSE	0.86	-0.104	-0.032	-0.13	6251	227	648	875	0.741	0.977	0.876	0.99	0.114	FALSE	0.77	-0.207	-0.106	-0.22	6251	141	1296	1438	0.901	2313	1944	0.84	FALSE
Suriname	SUR	Americas	UMIC	ARIMA(0,0,0) with non-zero mean	0.788	0.634	0.943	0.308	FALSE	0.45	-0.338	-0.184	-0.493	10983	2323	3717	6041	0.615	0.788	0.634	0.943	0.308	FALSE	0.58	-0.208	-0.054	-0.363	10983	2323	2289	4613	0.496	10654	6006	0.564	TRUE
Slovakia	SVK	Europe	HIC	ARIMA(0,1,0)	0.96	0.944	0.976	0.031	TRUE	0.96	0	0.016	-0.016	54129	2165	0	2165	0	0.96	0.938	0.982	0.044	TRUE	0.95	-0.01	0.012	-0.032	54129	2165	541	2706	0.2	4871	541	0.111	FALSE
Slovenia	SVN	Europe	HIC	ARIMA(1,0,0) with non-zero mean	0.941	0.924	0.959	0.035	TRUE	0.94	-0.001	0.016	-0.019	19115	1120	26	1147	0.023	0.942	0.922	0.963	0.041	TRUE	0.95	0.008	0.028	-0.013	19115	1104	-148	956	-0.155	2103	-122	-0.058	FALSE
Sweden	SWE	Europe	HIC	ARIMA(0,1,0)	0.97	0.951	0.989	0.038	TRUE	0.97	0	0.019	-0.019	113135	3394	0	3394	0	0.97	0.943	0.99	0.047	TRUE	0.97	0	0.027	-0.02	113135	3394	0	3394	0	6788	0	0	FALSE
Eswatini	SWZ	Africa	LMIC	ARIMA(0,1,0)	0.81	0.744	0.876	0.131	TRUE	0.76	-0.05	0.016	-0.116	27914	5304	1395	6699	0.208	0.81	0.717	0.903	0.186	TRUE	0.8	-0.01	0.083	-0.103	27914	5304	279	5583	0.05	12282	1674	0.136	FALSE
Seychelles	SYC	Africa	HIC	ARIMA(0,0,0) with non-zero mean	0.981	0.957	0.99	0.033	TRUE	0.97	-0.011	0.013	-0.02	1625	31	17	49	0.347	0.981	0.957	0.99	0.033	FALSE	0.94	-0.041	-0.017	-0.05	1625	31	66	98	0.673	147	83	0.565	FALSE
Syrian Arab Republic	SYR	Asia	LIC	ARIMA(0,1,0)	0.65	0.544	0.756	0.211	TRUE	0.59	-0.06	0.046	-0.166	419954	146984	25197	172181	0.146	0.65	0.5	0.8	0.299	TRUE	0.59	-0.06	0.09	-0.21	419954	146984	25197	172181	0.146	344362	50394	0.146	FALSE
Chad	TCD	Africa	LIC	ARIMA(0,1,0)	0.41	0.267	0.553	0.287	TRUE	0.47	0.06	0.203	-0.083	706141	416623	-42368	374255	-0.113	0.41	0.207	0.613	0.406	TRUE	0.55	0.14	0.343	-0.063	706141	416623	-98859	317763	-0.311	692018	-141227	-0.204	FALSE
Togo	TGO	Africa	LIC	ARIMA(0,1,0)	0.75	0.601	0.899	0.298	TRUE	0.69	-0.06	0.089	-0.209	265319	66330	15919	82249	0.194	0.75	0.539	0.961	0.422	TRUE	0.7	-0.05	0.161	-0.261	265319	66330	13265	79596	0.167	161845	29184	0.18	FALSE
Thailand	THA	Asia	UMIC	ARIMA(0,1,0)	0.96	0.941	0.979	0.038	TRUE	0.96	0	0.019	-0.019	640380	25615	0	25615	0	0.96	0.933	0.987	0.054	TRUE	0.96	0	0.027	-0.027	640380	25615	0	25615	0	51230	0	0	FALSE
Tajikistan	TJK	Asia	LMIC	ARIMA(0,1,0)	0.98	0.919	0.99	0.071	TRUE	0.98	0	0.061	-0.01	254611	5092	0	5092	0	0.98	0.894	0.99	0.096	TRUE	0.97	-0.01	0.076	-0.02	254611	5092	2546	7638	0.333	12730	2546	0.2	FALSE
Turkmenistan	TKM	Asia	UMIC	ARIMA(0,1,1)	0.99	0.94	0.99	0.05	TRUE	0.98	-0.01	0.04	-0.01	132864	1346	1311	2657	0.493	0.99	0.938	0.99	0.052	TRUE	0.97	-0.02	0.032	-0.02	132864	1346	2640	3986	0.662	6643	3951	0.595	FALSE
Tonga	TON	Oceania	UMIC	ARIMA(1,0,0) with non-zero mean	0.983	0.938	0.99	0.052	TRUE	0.99	0.007	0.052	0	2434	41	-16	24	-0.667	0.98	0.93	0.99	0.06	TRUE	0.99	0.01	0.06	0	2434	49	-24	24	-1	48	-40	-0.833	FALSE
Trinidad and Tobago	TTO	Americas	HIC	ARIMA(0,0,0) with non-zero mean	0.911	0.844	0.978	0.133	TRUE	0.91	-0.001	0.066	-0.068	17585	1565	17	1583	0.011	0.911	0.844	0.978	0.133	TRUE	0.93	0.019	0.086	-0.048	17585	1565	-334	1231	-0.271	2814	-317	-0.113	TRUE
Tunisia	TUN	Africa	LMIC	ARIMA(1,0,0) with non-zero mean	0.97	0.93	0.99	0.06	TRUE	0.98	0.01	0.05	-0.01	194998	5898	-1998	3900	-0.512	0.965	0.921	0.99	0.069	TRUE	0.95	-0.015	0.029	-0.04	194998	6827	2923	9750	0.3	13650	925	0.068	FALSE
Türkiye	TUR	Asia	UMIC	ARIMA(0,1,0)	0.97	0.883	0.99	0.107	TRUE	0.95	-0.02	0.067	-0.04	1236527	37096	24730	61826	0.4	0.97	0.847	0.99	0.143	TRUE	0.96	-0.01	0.113	-0.03	1236527	37096	12365	49461	0.25	111287	37095	0.333	FALSE
Tuvalu	TUV	Oceania	UMIC	ARIMA(0,0,0) with non-zero mean	0.918	0.747	0.99	0.243	TRUE	0.93	0.012	0.183	-0.06	259	21	-3	18	-0.167	0.918	0.747	0.99	0.243	TRUE	0.93	0.012	0.183	-0.06	259	21	-3	18	-0.167	36	-6	-0.167	FALSE
United Republic of Tanzania	TZA	Africa	LMIC	ARIMA(1,0,0) with non-zero mean	0.888	0.8	0.976	0.176	TRUE	0.84	-0.048	0.04	-0.136	2235407	251332	106333	357665	0.297	0.892	0.789	0.99	0.201	FALSE	0.76	-0.132	-0.029	-0.23	2235407	241140	295358	536498	0.551	894163	401691	0.449	FALSE
Uganda	UGA	Africa	LIC	ARIMA(0,1,0) with drift	0.886	0.817	0.954	0.137	TRUE	0.89	0.004	0.073	-0.064	1642190	187555	-6914	180641	-0.038	0.902	0.805	0.99	0.185	TRUE	0.9	-0.002	0.095	-0.09	1642190	161626	2592	164219	0.016	344860	-4322	-0.013	FALSE
Ukraine	UKR	Europe	LMIC	ARIMA(0,1,0)	0.93	0.656	0.99	0.334	TRUE	0.85	-0.08	0.194	-0.14	334489	23414	26759	50173	0.533	0.93	0.543	0.99	0.447	TRUE	0.88	-0.05	0.337	-0.11	334489	23414	16724	40139	0.417	90312	43483	0.481	FALSE
Uruguay	URY	Americas	HIC	ARIMA(0,1,0)	0.96	0.932	0.988	0.056	TRUE	0.95	-0.01	0.018	-0.038	35747	1430	357	1787	0.2	0.96	0.92	0.99	0.07	TRUE	0.96	0	0.04	-0.03	35747	1430	0	1430	0	3217	357	0.111	FALSE
United States	USA	Americas	HIC	ARIMA(0,0,0) with non-zero mean	0.916	0.901	0.932	0.032	TRUE	0.91	-0.006	0.009	-0.022	3705532	309412	24085	333498	0.072	0.916	0.901	0.932	0.032	TRUE	0.91	-0.006	0.009	-0.022	3705532	309412	24085	333498	0.072	666996	48170	0.072	FALSE
Uzbekistan	UZB	Asia	LMIC	ARIMA(0,0,0) with non-zero mean	0.981	0.959	0.99	0.031	TRUE	0.99	0.009	0.031	0	794642	14701	-6754	7946	-0.85	0.981	0.959	0.99	0.031	TRUE	0.99	0.009	0.031	0	794642	14701	-6754	7946	-0.85	15892	-13508	-0.85	FALSE
Saint Vincent and the Grenadines	VCT	Americas	UMIC	ARIMA(0,0,0) with non-zero mean	0.981	0.949	0.99	0.041	TRUE	0.99	0.009	0.041	0	1334	25	-12	13	-0.923	0.981	0.949	0.99	0.041	TRUE	0.99	0.009	0.041	0	1334	25	-12	13	-0.923	26	-24	-0.923	FALSE
Venezuela (Bolivarian Republic of)	VEN	Americas		ARIMA(0,0,0) with non-zero mean	0.861	0.737	0.985	0.248	TRUE	0.76	-0.101	0.023	-0.225	445578	61935	45003	106939	0.421	0.861	0.737	0.985	0.248	FALSE	0.68	-0.181	-0.057	-0.305	445578	61935	80649	142585	0.566	249524	125652	0.504	TRUE
Viet Nam	VNM	Asia	LMIC	ARIMA(0,0,1) with non-zero mean	0.951	0.888	0.99	0.102	TRUE	0.97	0.019	0.082	-0.02	1440888	70312	-27085	43227	-0.627	0.955	0.887	0.99	0.103	TRUE	0.89	-0.065	0.003	-0.1	1440888	64208	94289	158498	0.595	201725	67204	0.333	FALSE
Vanuatu	VUT	Oceania	LMIC	ARIMA(0,1,0)	0.8	0.697	0.903	0.206	TRUE	0.78	-0.02	0.083	-0.123	9228	1846	184	2030	0.091	0.8	0.654	0.946	0.291	FALSE	0.5	-0.3	-0.154	-0.446	9228	1846	2768	4614	0.6	6644	2952	0.444	FALSE
Samoa	WSM	Oceania	LMIC	ARIMA(0,0,1) with non-zero mean	0.884	0.501	0.99	0.489	TRUE	0.66	-0.224	0.159	-0.33	5901	683	1323	2006	0.66	0.692	0.266	0.99	0.724	TRUE	0.62	-0.072	0.354	-0.37	5901	1820	422	2242	0.188	4248	1745	0.411	TRUE
Yemen	YEM	Asia	LIC	ARIMA(0,0,0) with non-zero mean	0.676	0.609	0.743	0.134	TRUE	0.68	0.004	0.071	-0.063	970075	314304	-3880	310424	-0.012	0.676	0.609	0.743	0.134	TRUE	0.71	0.034	0.101	-0.033	970075	314304	-32982	281322	-0.117	591746	-36862	-0.062	FALSE
South Africa	ZAF	Africa	UMIC	ARIMA(0,1,0)	0.83	0.764	0.896	0.132	TRUE	0.84	0.01	0.076	-0.056	1149260	195374	-11492	183882	-0.062	0.83	0.737	0.923	0.186	TRUE	0.87	0.04	0.133	-0.053	1149260	195374	-45970	149404	-0.308	333286	-57462	-0.172	FALSE
Zambia	ZMB	Africa	LIC	ARIMA(1,0,0) with non-zero mean	0.909	0.822	0.99	0.168	TRUE	0.96	0.051	0.138	-0.03	649282	59378	-33407	25971	-1.286	0.896	0.797	0.99	0.193	TRUE	0.9	0.004	0.103	-0.09	649282	67297	-2369	64928	-0.036	90899	-35776	-0.394	FALSE
Zimbabwe	ZWE	Africa	LMIC	ARIMA(0,1,0)	0.85	0.754	0.946	0.192	TRUE	0.85	0	0.096	-0.096	473570	71036	0	71036	0	0.85	0.714	0.986	0.272	TRUE	0.85	0	0.136	-0.136	473570	71036	0	71036	0	142072	0	0	FALSE
